# White blood cells and severe COVID-19: a Mendelian randomization study

**DOI:** 10.1101/2020.10.14.20212993

**Authors:** Yitang Sun, Jingqi Zhou, Kaixiong Ye

**Author notes:** **Address for Correspondence:** Dr. Kaixiong Ye, Department of Genetics, University of Georgia, C220 Davison Life Sciences, 120 East Green Street, Athens, GA 30602. (Y.S.); (J.Z.).

## Abstract

Increasing evidence shows that white blood cells are associated with the risk of coronavirus disease 2019 (COVID-19), but the direction and causality of this association are not clear. To evaluate the causal associations between various white blood cell traits and the COVID-19 susceptibility and severity, we conducted two-sample bidirectional Mendelian Randomization (MR) analyses with summary statistics from the largest and most recent genome-wide association studies. Our MR results indicated causal protective effects of higher basophil count, basophil percentage of white blood cells, and myeloid white blood cell count on severe COVID-19, with odds ratios (OR) per standard deviation increment of 0.75 (95% CI: 0.60-0.95), 0.70 (95% CI: 0.54-0.92), and 0.85 (95% CI: 0.73-0.98), respectively. Neither COVID-19 severity nor susceptibility was associated with white blood cell traits in our reverse MR results. Genetically predicted high basophil count, basophil percentage of white blood cells, and myeloid white blood cell count are associated with a lower risk of developing severe COVID-19. Individuals with a lower genetic capacity for basophils are likely at risk, while enhancing the production of basophils may be an effective therapeutic strategy.

## Supplementary Tables for "White blood cells and severe COVID-19: a Mendelian randomization study": Supplementary Tables 1 and 22-25.xlsx

### Sheet: Table S1
Table S1. Details of the datasets used in the bidirectional Mendelian randomization study.
Standard abbreviation	Long name	GWAS ID	GWAS (1: Vuckovic D, 2: Chen MH, 3: Astle WJ)	SNP number	Sample size	Population	Year
WBC#	White blood cell count	GCST90002407	1	401	408112	European	2020
		GCST004610	3	139	172435	European	2016
EO#	Eosinophil count	GCST90002381	1	367	408112	European	2020
		GCST90002298	2	388	474237	European	2020
		GCST004606	3	154	172275	European	2016
BASO#	Basophil count	GCST90002379	1	146	408112	European	2020
		GCST90002292	2	166	474001	European	2020
		GCST004618	3	65	171846	European	2016
NEUT#	Neutrophil count	GCST90002398	1	350	408112	European	2020
		GCST90002351	2	383	519288	European	2020
		GCST004629	3	121	170702	European	2016
MONO#	Monocyte count	GCST90002393	1	421	408112	European	2020
		GCST90002340	2	469	521594	European	2020
		GCST004625	3	172	170721	European	2016
LYMPH#	Lymphocyte count	GCST90002388	1	393	408112	European	2020
		GCST90002316	2	456	524923	European	2020
		GCST004627	3	138	171643	European	2016
MYELOID#	Myeloid white cell count	GCST90002374	2	464	562243	European	2020
		GCST004626	3	129	169219	European	2016
GRAN#	Granulocyte count	GCST004614	3	123	169822	European	2016
(NEUT+EO)#	Sum neutrophil eosinophil counts	GCST004613	3	120	170384	European	2016
(BASO+NEUT)#	Sum basophil neutrophil counts	GCST004620	3	121	170143	European	2016
(EO+BASO)#	Sum eosinophil basophil counts	GCST004624	3	154	171771	European	2016
EO%	Eosinophil percentage of white cells	GCST90002382	1	347	408112	European	2020
		GCST004600	3	148	172378	European	2016
BASO%	Basophil percentage of white cells	GCST90002380	1	115	408112	European	2020
		GCST004631	3	49	171996	European	2016
NEUT%	Neutrophil percentage of white cells	GCST90002399	1	295	408112	European	2020
		GCST004633	3	113	171542	European	2016
MONO%	Monocyte percentage of white cells	GCST90002394	1	371	408112	European	2020
		GCST004609	3	170	170494	European	2016
LYMPH%	Lymphocyte percentage of white cells	GCST90002389	1	307	408112	European	2020
		GCST004632	3	118	171748	European	2016
GRAN%MYELOID	Granulocyte percentage of myeloid white cells	GCST004608	3	162	169545	European	2016
EO%GRAN	Eosinophil percentage of granulocytes	GCST004617	3	137	170536	European	2016
BASO%GRAN	Basophil percentage of granulocytes	GCST004634	3	49	170223	European	2016
NEUT%GRAN	Neutrophil percentage of granulocytes	GCST004623	3	127	170672	European	2016
A2	Very severe respiratory confirmed covid vs. population	A2_ALL_eur		9	5,101/1,383,241	European	2021
B2	Hospitalized covid vs. population	B2_ALL_eur		5	9,986/1,877,672	European	2021
C2	Covid vs. population	C2_ALL_eur		7	38,984/1,644,784	European	2021

### Sheet: Table S22
Table S22. Primary discovery forward MR analyses assessing the causal effects of white blood cells on COVID-19 severity and susceptibility.
Round 5 A2 (very severe respiratory confirmed covid vs. population)
Standard abbreviation	Long name	GWAS ID	GWAS type (1: Vuckovic D, 2: Chen MH)	b_IVW_MRE	se_IVW_MRE	pval_IVW_MRE	b_Egger	se_Egger	pval_Egger	Egger_intercept	pval_intercept	Het_IVW_pval	Het_Egger_pval	b_W_Med	se_W_Med	pval_W_Med	b_W_Mod	se_W_Mod	pval_W_Mod	b_PRESSO_raw	se_PRESSO_raw	pval_PRESSO_raw	b_PRESSO_corrected	se_PRESSO_corrected	pval_PRESSO_corrected	pval_PRESSO_Global	nsnps	samplesize.exposure	Total_R_Square	F_stat_sim	qval_IVW_MRE
WBC#	White blood cell count	GCST90002407	1	-0.138148	0.0773802	0.0742099	-0.417435	0.177044	0.0189048	0.00798247	0.0804776	0.0388269	0.0461773	-0.13507	0.115868	0.243726	-0.209412	0.210268	0.319936	-0.138148	0.0773802	0.0750289	-0.131193	0.0745913	0.0794382	0.0380054	371	408112	0.0880936	96.9058	0.210261
EO#	Eosinophil count	GCST90002381	1	-0.0885409	0.0717272	0.21705	-0.022688	0.147593	0.877922	-0.00220724	0.6099	0.13423	0.128357	0.0195903	0.115347	0.865138	-0.0554485	0.197233	0.778781	-0.0885409	0.0717272	0.217902	-	-	-	0.131085	341	408112	0.0971156	116.229	0.409983
		GCST90002298	2	-0.0777895	0.0711308	0.274125	-0.0959537	0.148335	0.518126	0.000588148	0.889053	0.242549	0.231401	0.0202002	0.112946	0.858057	0.051976	0.196431	0.791466	-0.0777895	0.0711308	0.27485	-	-	-	0.241621	364	474237	0.0962219	125.363	0.423648
BASO#	Basophil count	GCST90002379	1	-0.285475	0.117469	0.0150893	-0.371855	0.237019	0.119016	0.00272009	0.675141	0.332903	0.315135	-0.0629961	0.193363	0.744582	0.144665	0.300777	0.631311	-0.285475	0.117469	0.0163929	-	-	-	0.313504	137	408112	0.0350745	104.484	0.085506
		GCST90002292	2	-0.306969	0.118722	0.0097208	-0.327207	0.225857	0.149472	0.000614315	0.916148	0.267535	0.249414	-0.299279	0.206547	0.147349	-0.127821	0.246595	0.604968	-0.306969	0.118722	0.0106539	-	-	-	0.252273	154	474001	0.0349223	107.488	0.085506
NEUT#	Neutrophil count	GCST90002398	1	-0.107431	0.0839749	0.200785	-0.0612026	0.183071	0.738364	-0.0013623	0.776377	0.0104701	0.00953674	-0.0809626	0.128466	0.528546	-0.122438	0.194581	0.529641	-0.107431	0.0839749	0.201711	-0.0828529	0.0823134	0.314912	0.00872274	321	408112	0.0784078	99.6859	0.409983
		GCST90002351	2	-0.106133	0.0811479	0.190909	-0.0739192	0.175426	0.673739	-0.000886824	0.835972	0.0723035	0.0675952	-0.0788109	0.122936	0.521474	-0.16215	0.201461	0.421429	-0.106133	0.0811479	0.191748	-	-	-	0.0683844	359	519288	0.0767103	110.96	0.409983
MONO#	Monocyte count	GCST90002393	1	0.0157415	0.0587586	0.788776	0.038686	0.100976	0.701839	-0.000926017	0.779953	0.241199	0.231147	0.0828304	0.0998811	0.40694	0.0529598	0.111406	0.634784	0.0157415	0.0587586	0.788917	-	-	-	0.243639	393	408112	0.146957	152.608	0.853103
		GCST90002340	2	-0.0151438	0.0635037	0.811516	-0.0548815	0.112584	0.626166	0.00140868	0.669127	0.0836656	0.0796314	0.00474708	0.100538	0.96234	0.00127885	0.131248	0.99223	-0.0151438	0.0635037	0.811626	-	-	-	0.0834081	446	521594	0.134858	157.715	0.853103
LYMPH#	Lymphocyte count	GCST90002388	1	-0.0291037	0.0806196	0.718099	-0.327079	0.185431	0.0785857	0.00854567	0.0753857	0.000709207	0.000966864	-0.249021	0.115177	0.0306127	-0.445892	0.210503	0.0348281	-0.0291037	0.0806196	0.718307	-	-	-	0.000407609	368	408112	0.0891725	98.8923	0.853103
		GCST90002316	2	-0.0902473	0.078721	0.251622	-0.333294	0.176763	0.0600435	0.00660313	0.125514	0.00385884	0.004504	-0.244237	0.118029	0.0385176	-0.356947	0.208242	0.0872437	-0.0902473	0.078721	0.25227	-	-	-	0.00389151	424	524923	0.0886815	109.79	0.423648
MYELOID#	Myeloid white cell count	GCST90002374	2	-0.167975	0.0735553	0.0223914	-0.341832	0.16259	0.0360868	0.00459462	0.231232	0.340053	0.345668	-0.131634	0.118961	0.268499	-0.157296	0.195166	0.420705	-0.167975	0.0735553	0.0228683	-	-	-	0.338295	440	562243	0.0874527	111.749	0.0951637
EO%	Eosinophil percentage of white cells	GCST90002382	1	-0.129917	0.0690221	0.0598013	-0.133825	0.148502	0.36816	0.000127207	0.97618	0.675456	0.661193	-0.0553366	0.118042	0.639222	-0.0897128	0.179238	0.617043	-0.129917	0.0690221	0.0606863	-	-	-	0.673556	329	408112	0.0937878	116.34	0.203324
BASO%	Basophil percentage of white cells	GCST90002380	1	-0.349895	0.137162	0.0107427	-0.181581	0.26318	0.49172	-0.00547239	0.454945	0.108686	0.103913	-0.199773	0.202578	0.324058	-0.0266306	0.288972	0.926745	-0.349895	0.137162	0.0121433	-	-	-	0.0995413	109	408112	0.02865	107.27	0.085506
NEUT%	Neutrophil percentage of white cells	GCST90002399	1	0.0182032	0.0983101	0.853103	0.108986	0.23058	0.636827	-0.00250977	0.66361	0.000531456	0.000474765	-0.238208	0.146441	0.103813	-0.352521	0.306955	0.251768	0.0182032	0.0983101	0.853237	-	-	-	0.000714286	280	408112	0.0641356	93.4804	0.853103
MONO%	Monocyte percentage of white cells	GCST90002394	1	0.0208057	0.0608305	0.732331	0.114566	0.104758	0.274868	-0.00388779	0.272439	0.290166	0.293135	0.0927072	0.105474	0.379423	0.0897428	0.123775	0.468905	0.0208057	0.0608305	0.732535	-	-	-	0.295751	353	408112	0.137074	158.474	0.853103
LYMPH%	Lymphocyte percentage of white cells	GCST90002389	1	0.0809617	0.0984956	0.411087	0.0283655	0.239665	0.905871	0.00146369	0.809879	5.67497e-05	4.8696e-05	0.00631985	0.142029	0.964508	-0.248625	0.391449	0.525851	0.0809617	0.0984956	0.411779	0.0294455	0.0952461	0.757436	<0.000176056338028169	284	408112	0.0652802	93.8086	0.582373
Round 5 B2 (hospitalized covid vs. population)
Standard abbreviation	Long name	GWAS ID	GWAS type (1: Vuckovic D, 2: Chen MH)	b_IVW_MRE	se_IVW_MRE	pval_IVW_MRE	b_Egger	se_Egger	pval_Egger	Egger_intercept	pval_intercept	Het_IVW_pval	Het_Egger_pval	b_W_Med	se_W_Med	pval_W_Med	b_W_Mod	se_W_Mod	pval_W_Mod	b_PRESSO_raw	se_PRESSO_raw	pval_PRESSO_raw	b_PRESSO_corrected	se_PRESSO_corrected	pval_PRESSO_corrected	pval_PRESSO_Global	nsnps	samplesize.exposure	Total_R_Square	F_stat_sim	qval_IVW_MRE
WBC#	White blood cell count	GCST90002407	1	-0.121201	0.050482	0.0163562	-0.214706	0.116325	0.0657474	0.00266759	0.372838	0.0390797	0.0386148	-0.130109	0.0747576	0.0817859	-0.205036	0.127494	0.10866	-0.121201	0.050482	0.0168587	-0.102165	0.0492313	0.0386728	0.0372253	364	408112	0.0870656	97.6168	0.0855862
EO#	Eosinophil count	GCST90002381	1	-0.0591752	0.0501872	0.238362	0.00298409	0.103944	0.977115	-0.00207469	0.495063	0.00188283	0.00177711	-0.0492811	0.0760036	0.516723	-0.0912525	0.14154	0.519565	-0.0591752	0.0501872	0.239219	-0.0498243	0.0491334	0.311305	0.00243902	328	408112	0.0953356	118.621	0.387164
		GCST90002298	2	-0.0163182	0.0513309	0.75056	0.0246525	0.106889	0.817732	-0.0013333	0.662281	0.000226095	0.000203179	0.00741606	0.0771005	0.923372	-0.0685866	0.120385	0.569228	-0.0163182	0.0513309	0.750749	-0.0173515	0.0496592	0.726991	0.000284091	352	474237	0.0947974	127.717	0.803705
BASO#	Basophil count	GCST90002379	1	-0.188368	0.0810614	0.0201379	-0.204926	0.166904	0.221756	0.000517282	0.909714	0.0972745	0.0873834	-0.179783	0.118511	0.129261	-0.175902	0.186137	0.346405	-0.188368	0.0810614	0.0216895	-	-	-	0.0992366	131	408112	0.0340584	106.104	0.0855862
		GCST90002292	2	-0.260896	0.077902	0.000810951	-0.214125	0.150843	0.157892	-0.00140942	0.717515	0.273273	0.256844	-0.200833	0.128324	0.117571	-0.199661	0.158609	0.210103	-0.260896	0.077902	0.00103196	-	-	-	0.283333	147	474001	0.0338339	109.097	0.0137862
NEUT#	Neutrophil count	GCST90002398	1	-0.0809469	0.0541376	0.13486	-0.0860156	0.117971	0.466477	0.000149558	0.961446	0.0259467	0.0236799	-0.0501277	0.0831537	0.546621	-0.086564	0.119859	0.470705	-0.0809469	0.0541376	0.135874	-0.0604946	0.0525203	0.250278	0.0251603	312	408112	0.0771174	100.873	0.353001
		GCST90002351	2	-0.07445	0.054225	0.169757	-0.0394813	0.117045	0.736081	-0.000958281	0.736138	0.0280524	0.0260278	-0.0378489	0.079317	0.633231	-0.0590098	0.121265	0.626833	-0.07445	0.054225	0.170636	-0.0541498	0.0527763	0.30559	0.0290598	351	519288	0.0751249	111.144	0.360734
MONO#	Monocyte count	GCST90002393	1	-0.0315926	0.0398654	0.42808	-0.0906629	0.0688611	0.188771	0.00237408	0.293487	0.0356088	0.0361105	-0.0299004	0.063932	0.640005	-0.0360067	0.0743255	0.62835	-0.0315926	0.0398654	0.428577	-0.0258665	0.0386281	0.503504	0.0328496	379	408112	0.142114	153.03	0.559797
		GCST90002340	2	-0.0616368	0.0423288	0.145353	-0.147743	0.0744061	0.0477042	0.00308243	0.160328	0.00608633	0.00676938	-0.0626052	0.0623302	0.31518	-0.0575601	0.0817582	0.481792	-0.0616368	0.0423288	0.146076	-0.0383928	0.0400957	0.338837	0.00609195	435	521594	0.133112	159.61	0.353001
LYMPH#	Lymphocyte count	GCST90002388	1	0.00430582	0.0495082	0.930694	-0.181051	0.113543	0.111709	0.00530491	0.0707398	0.137339	0.157918	-0.107418	0.0771968	0.164078	-0.256536	0.146033	0.0798369	0.00430582	0.0495082	0.930743	-	-	-	0.140395	354	408112	0.0855885	98.6715	0.930694
		GCST90002316	2	-0.0188003	0.0497715	0.70563	-0.14407	0.111953	0.198861	0.00337997	0.212384	0.0800288	0.0833117	-0.130508	0.0784457	0.0961768	-0.296425	0.159929	0.064528	-0.0188003	0.0497715	0.705825	-	-	-	0.0849879	413	524923	0.0858438	109.107	0.803705
MYELOID#	Myeloid white cell count	GCST90002374	2	-0.103778	0.0507264	0.0407721	-0.208207	0.112325	0.0644863	0.0027439	0.298011	0.0277348	0.028071	-0.103595	0.0772901	0.180136	-0.185594	0.123122	0.132448	-0.103778	0.0507264	0.0413843	-0.0854996	0.0496503	0.0857888	0.0276869	428	562243	0.0853548	112.126	0.138625
EO%	Eosinophil percentage of white cells	GCST90002382	1	-0.0527765	0.0539312	0.327782	-0.0851389	0.11393	0.455448	0.00105617	0.747209	1.08394e-05	9.34448e-06	-0.0826137	0.0773623	0.285574	-0.15558	0.129341	0.229932	-0.0527765	0.0539312	0.328533	-0.0592032	0.0524764	0.260105	<0.000158227848101266	316	408112	0.0917064	118.438	0.464359
BASO%	Basophil percentage of white cells	GCST90002380	1	-0.249935	0.0888172	0.00489227	-0.130839	0.172621	0.450176	-0.00384818	0.422589	0.136502	0.132065	-0.282696	0.136194	0.0379223	-0.249633	0.179356	0.166887	-0.249935	0.0888172	0.0058327	-	-	-	0.140654	107	408112	0.0282667	107.813	0.0415843
NEUT%	Neutrophil percentage of white cells	GCST90002399	1	-0.0194233	0.0626208	0.756428	0.0327893	0.14482	0.82105	-0.00145851	0.689479	0.00256736	0.00231089	0.00167736	0.0958912	0.986044	0.100654	0.196966	0.60975	-0.0194233	0.0626208	0.756665	-0.0247322	0.0610464	0.685696	0.00291971	274	408112	0.0626436	93.3051	0.803705
MONO%	Monocyte percentage of white cells	GCST90002394	1	-0.0527607	0.0403624	0.191153	0.0106432	0.0697139	0.878749	-0.00264643	0.26553	0.114416	0.116618	-0.0168008	0.0662967	0.799945	-0.00223334	0.0832372	0.97861	-0.0527607	0.0403624	0.192037	-	-	-	0.118328	341	408112	0.134975	161.539	0.361068
LYMPH%	Lymphocyte percentage of white cells	GCST90002389	1	0.0718864	0.0625592	0.250518	0.0688069	0.15155	0.650172	8.56425e-05	0.982211	0.00116506	0.00101605	0.0735338	0.092115	0.424706	0.0378465	0.168961	0.822927	0.0718864	0.0625592	0.251516	0.0553037	0.0605063	0.361513	0.000362319	276	408112	0.0632719	93.558	0.387164
Round 5 C2 (covid vs. population)
Standard abbreviation	Long name	GWAS ID	GWAS type (1: Vuckovic D, 2: Chen MH)	b_IVW_MRE	se_IVW_MRE	pval_IVW_MRE	b_Egger	se_Egger	pval_Egger	Egger_intercept	pval_intercept	Het_IVW_pval	Het_Egger_pval	b_W_Med	se_W_Med	pval_W_Med	b_W_Mod	se_W_Mod	pval_W_Mod	b_PRESSO_raw	se_PRESSO_raw	pval_PRESSO_raw	b_PRESSO_corrected	se_PRESSO_corrected	pval_PRESSO_corrected	pval_PRESSO_Global	nsnps	samplesize.exposure	Total_R_Square	F_stat_sim	qval_IVW_MRE
WBC#	White blood cell count	GCST90002407	1	-0.0215066	0.0273353	0.431417	-0.103743	0.0629048	0.0999588	0.00233064	0.147625	5.91182e-06	7.45739e-06	-0.034089	0.0389207	0.381107	-0.0617657	0.0714009	0.387571	-0.0215066	0.0273353	0.431922	-0.00529211	0.0255008	0.835713	<0.000135135135135135	370	408112	0.0878756	96.9273	0.56416
EO#	Eosinophil count	GCST90002381	1	-0.0315269	0.0255306	0.216879	-0.0480753	0.0528106	0.363296	0.000546903	0.720488	9.72338e-05	8.58294e-05	-0.0348868	0.0373108	0.349771	-0.0295367	0.0664844	0.657135	-0.0315269	0.0255306	0.217737	-0.0237486	0.0238651	0.320394	<0.000147492625368732	339	408112	0.0969082	116.665	0.56416
		GCST90002298	2	-0.0369104	0.0251732	0.142578	0.00076184	0.052032	0.988326	-0.00122099	0.408562	0.000433393	0.000420862	-0.0282346	0.0367617	0.442461	-0.0434077	0.0648075	0.503417	-0.0369104	0.0251732	0.143449	-0.0292219	0.0235856	0.216162	0.000276243	362	474237	0.0960628	125.847	0.56416
BASO#	Basophil count	GCST90002379	1	-0.0249506	0.0393529	0.526066	-0.100722	0.080696	0.214133	0.00234929	0.284142	0.123776	0.126625	-0.0408388	0.0583282	0.48383	-0.0105546	0.0916506	0.908487	-0.0249506	0.0393529	0.527131	-	-	-	0.112044	137	408112	0.0350745	104.484	0.628856
		GCST90002292	2	-0.0325915	0.0381085	0.392425	-0.0909775	0.0742238	0.2222	0.00174369	0.360681	0.28803	0.285413	-0.018758	0.0617125	0.76116	0.00305339	0.080183	0.969673	-0.0325915	0.0381085	0.393762	-	-	-	0.286039	154	474001	0.0349223	107.488	0.56416
NEUT#	Neutrophil count	GCST90002398	1	-0.0256367	0.0285669	0.369491	-0.0830596	0.062448	0.184451	0.00167858	0.301902	0.000105216	0.000108905	-0.0471824	0.0397909	0.235717	-0.0637389	0.0778811	0.413733	-0.0256367	0.0285669	0.370168	-0.00853253	0.0262567	0.74542	<0.00015625	320	408112	0.0782553	99.8029	0.56416
		GCST90002351	2	-0.02374	0.0293107	0.417973	-0.0495144	0.0634323	0.435564	0.000704709	0.647006	4.24479e-06	3.74631e-06	-0.0343325	0.0419763	0.413413	-0.0637853	0.0729198	0.382307	-0.02374	0.0293107	0.418512	-0.0067706	0.0272906	0.804206	<0.000139664804469274	358	519288	0.0766357	111.162	0.56416
MONO#	Monocyte count	GCST90002393	1	-0.00513054	0.019861	0.796158	-0.00497984	0.0343814	0.884911	-6.03112e-06	0.995716	0.00940681	0.00856092	-0.00692373	0.0317017	0.827115	-0.0225151	0.0349108	0.51935	-0.00513054	0.019861	0.796294	-	-	-	0.0108696	391	408112	0.145491	151.859	0.806186
		GCST90002340	2	-0.0124001	0.0210002	0.554873	-0.029076	0.0366689	0.428244	0.000601876	0.579199	0.00202946	0.00189504	0.00739299	0.0328182	0.821768	-0.00231146	0.0387092	0.952411	-0.0124001	0.0210002	0.555175	-	-	-	0.00225734	443	521594	0.133402	157.069	0.628856
LYMPH#	Lymphocyte count	GCST90002388	1	0.0332365	0.0252954	0.188868	-0.00689121	0.0581863	0.90579	0.00114879	0.444237	0.0146088	0.0141269	0.0402928	0.0378039	0.286497	0.0888748	0.070665	0.20931	0.0332365	0.0252954	0.189696	0.0362054	0.0248911	0.146658	0.0178082	365	408112	0.0888515	99.3461	0.56416
		GCST90002316	2	0.0245055	0.025554	0.337575	0.00563453	0.0574586	0.92193	0.000509068	0.713968	0.00448978	0.0041281	0.0338951	0.0357514	0.34309	0.0856609	0.0766216	0.264216	0.0245055	0.025554	0.338125	-	-	-	0.00473934	422	524923	0.088479	110.058	0.56416
MYELOID#	Myeloid white cell count	GCST90002374	2	-0.0288468	0.0267493	0.280849	-0.0761863	0.0590944	0.198	0.00123909	0.369445	2.81509e-05	2.78463e-05	-0.0232996	0.0396725	0.557003	-0.0385501	0.0771289	0.617457	-0.0288468	0.0267493	0.281442	-0.0135495	0.0251846	0.590844	0.000113895	439	562243	0.0872593	111.756	0.56416
EO%	Eosinophil percentage of white cells	GCST90002382	1	-0.0261241	0.0249047	0.294194	0.0041656	0.052394	0.936679	-0.000986048	0.511475	0.00536894	0.00507104	-0.0438422	0.0374513	0.241741	-0.0593691	0.0652904	0.363856	-0.0261241	0.0249047	0.294966	-	-	-	0.00516717	329	408112	0.0937758	116.325	0.56416
BASO%	Basophil percentage of white cells	GCST90002380	1	-0.0399988	0.0449666	0.373722	0.00305312	0.0870073	0.972072	-0.00139924	0.564044	0.0571477	0.052562	-0.0337935	0.0653187	0.604902	-0.0229727	0.0847865	0.786944	-0.0399988	0.0449666	0.375681	-	-	-	0.0545455	110	408112	0.0289228	107.307	0.56416
NEUT%	Neutrophil percentage of white cells	GCST90002399	1	-0.00712155	0.0290262	0.806186	0.0298006	0.0671445	0.657515	-0.00103572	0.54238	0.0842995	0.0804536	-0.0218929	0.0451563	0.627801	-0.0192126	0.0816183	0.814075	-0.00712155	0.0290262	0.806368	-	-	-	0.0784173	278	408112	0.0637239	93.5486	0.806186
MONO%	Monocyte percentage of white cells	GCST90002394	1	-0.0372071	0.020464	0.069037	-0.00594096	0.035245	0.866239	-0.00130385	0.276718	0.0165887	0.0170238	-0.0265448	0.0319053	0.405416	-0.00592891	0.0394037	0.880484	-0.0372071	0.020464	0.0698941	-	-	-	0.0194286	350	408112	0.135809	158.358	0.56416
LYMPH%	Lymphocyte percentage of white cells	GCST90002389	1	0.04943	0.031141	0.112446	0.0613929	0.0751925	0.41492	-0.000334187	0.86132	0.00028362	0.000245482	0.0696136	0.0446422	0.118909	0.0800958	0.0903585	0.376145	0.04943	0.031141	0.113566	0.0359801	0.0282316	0.203554	0.000706714	283	408112	0.0651827	93.9994	0.56416
Round 4 A2 (very severe respiratory confirmed covid vs. population)
Standard abbreviation	Long name	GWAS ID	GWAS type (1: Vuckovic D, 2: Chen MH)	b_IVW_MRE	se_IVW_MRE	pval_IVW_MRE	b_Egger	se_Egger	pval_Egger	Egger_intercept	pval_intercept	Het_IVW_pval	Het_Egger_pval	b_W_Med	se_W_Med	pval_W_Med	b_W_Mod	se_W_Mod	pval_W_Mod	b_PRESSO_raw	se_PRESSO_raw	pval_PRESSO_raw	b_PRESSO_corrected	se_PRESSO_corrected	pval_PRESSO_corrected	pval_PRESSO_Global	nsnps	samplesize.exposure	Total_R_Square	F_stat_sim	qval_IVW_MRE
WBC#	White blood cell count	GCST90002407	1	-0.158171	0.0823964	0.0549043	-0.585607	0.187683	0.00194924	0.0122357	0.0118061	0.0142348	0.0237852	-0.243881	0.126953	0.0547271	-0.315118	0.21455	0.14275	-0.158171	0.0823964	0.055671	-0.135	0.0811166	0.0969056	0.0141129	372	408112	0.0881849	96.7455	0.155562
EO#	Eosinophil count	GCST90002381	1	0.0237921	0.0787447	0.762544	0.104523	0.161603	0.518207	-0.00271806	0.567532	0.00890625	0.00834583	0.220971	0.124807	0.0766442	0.295248	0.174188	0.0909926	0.0237921	0.0787447	0.762728	0.0367058	0.0773126	0.635256	0.00967742	341	408112	0.0971156	116.229	0.989709
		GCST90002298	2	0.049054	0.0768374	0.523204	0.0254136	0.159951	0.873849	0.000768782	0.866218	0.0582452	0.0542529	0.227377	0.123606	0.0658379	0.350241	0.201214	0.0825888	0.049054	0.0768374	0.523605	-	-	-	0.0595628	366	474237	0.0964898	125.025	0.900702
BASO#	Basophil count	GCST90002379	1	-0.313757	0.112249	0.00518702	-0.363551	0.241876	0.135163	0.00157194	0.812774	0.85973	0.846279	-0.138123	0.192967	0.474125	-0.0204775	0.303619	0.946327	-0.313757	0.112249	0.00593768	-	-	-	0.863504	137	408112	0.0350745	104.484	0.0802328
		GCST90002292	2	-0.295175	0.113716	0.00943915	-0.323179	0.22762	0.157709	0.000853388	0.884934	0.82613	0.811073	-0.109886	0.201774	0.586029	-0.137309	0.248032	0.580665	-0.295175	0.113716	0.0103583	-	-	-	0.832792	154	474001	0.0349223	107.488	0.0802328
NEUT#	Neutrophil count	GCST90002398	1	-0.188471	0.0882528	0.032714	-0.247934	0.192284	0.198185	0.00175855	0.727917	0.00846131	0.00772583	-0.257057	0.135905	0.0585649	-0.452576	0.212584	0.0340209	-0.188471	0.0882528	0.0334705	-0.164193	0.0866952	0.0591392	0.00729814	322	408112	0.0784952	99.487	0.111228
		GCST90002351	2	-0.141712	0.0867143	0.102209	-0.315485	0.18703	0.0925125	0.00479845	0.295072	0.0197846	0.0201089	-0.257477	0.135649	0.0576821	-0.478519	0.238984	0.0460059	-0.141712	0.0867143	0.103088	-0.117808	0.0852603	0.167914	0.0196379	359	519288	0.0767103	110.96	0.217195
MONO#	Monocyte count	GCST90002393	1	0.0165014	0.0634049	0.794668	-0.0814951	0.108953	0.454918	0.0039425	0.269469	0.077353	0.0788036	0.0393212	0.111878	0.725241	0.0184031	0.120872	0.879066	0.0165014	0.0634049	0.794804	-	-	-	0.0803797	395	408112	0.147233	152.12	0.989709
		GCST90002340	2	-0.0439034	0.0698794	0.529825	-0.157813	0.124052	0.203985	0.00402157	0.267084	0.00261296	0.00270657	-0.0857963	0.104923	0.413524	-0.128087	0.137804	0.353136	-0.0439034	0.0698794	0.530145	-0.0282745	0.0674859	0.675441	0.00245536	448	521594	0.135125	157.323	0.900702
LYMPH#	Lymphocyte count	GCST90002388	1	0.00103707	0.0804001	0.989709	-0.231752	0.184736	0.210452	0.00670507	0.162591	0.0278685	0.0304731	-0.0414315	0.1283	0.74675	0.00757393	0.218389	0.972353	0.00103707	0.0804001	0.989715	-	-	-	0.0287634	372	408112	0.0905436	99.3332	0.989709
		GCST90002316	2	-0.00919597	0.0781816	0.906366	-0.260668	0.175316	0.137795	0.00685913	0.109932	0.125172	0.137097	-0.00445685	0.120266	0.970438	-0.00080237	0.20635	0.996899	-0.00919597	0.0781816	0.906422	-	-	-	0.128972	428	524923	0.0899962	110.376	0.989709
MYELOID#	Myeloid white cell count	GCST90002374	2	-0.183856	0.0805943	0.0225336	-0.462738	0.178134	0.0096998	0.00737835	0.0800458	0.0374577	0.0439513	-0.269773	0.124339	0.0300322	-0.311268	0.214079	0.146661	-0.183856	0.0805943	0.0230096	-0.162184	0.0795121	0.0419727	0.0392534	442	562243	0.0876399	111.482	0.111228
EO%	Eosinophil percentage of white cells	GCST90002382	1	-0.00737706	0.077454	0.924121	0.0310958	0.163331	0.849125	-0.00125522	0.789131	0.0948019	0.0889492	0.103282	0.12481	0.407946	0.272536	0.182017	0.135272	-0.00737706	0.077454	0.924179	-	-	-	0.0995455	330	408112	0.0939994	116.249	0.989709
BASO%	Basophil percentage of white cells	GCST90002380	1	-0.291838	0.132916	0.0281157	-0.043848	0.253482	0.862989	-0.00811513	0.253373	0.453444	0.46202	-0.137984	0.211662	0.514462	-0.0249834	0.274292	0.927594	-0.291838	0.132916	0.0302351	-	-	-	0.440455	110	408112	0.0289228	107.307	0.111228
NEUT%	Neutrophil percentage of white cells	GCST90002399	1	-0.00484981	0.104158	0.962862	-0.029826	0.245049	0.903213	0.000690987	0.910393	0.000196608	0.000168972	-0.185815	0.151848	0.22107	-0.543697	0.322923	0.0933588	-0.00484981	0.104158	0.962895	-0.0411881	0.102981	0.689494	0.000355872	281	408112	0.0643725	93.4918	0.989709
MONO%	Monocyte percentage of white cells	GCST90002394	1	0.00648566	0.0635261	0.918682	0.103601	0.10945	0.344511	-0.00402276	0.276688	0.354513	0.357319	0.0540163	0.108705	0.619253	0.0389255	0.129055	0.763119	0.00648566	0.0635261	0.91874	-	-	-	0.354648	355	408112	0.137691	158.291	0.989709
LYMPH%	Lymphocyte percentage of white cells	GCST90002389	1	0.190416	0.103486	0.0657659	0.0521406	0.250908	0.835527	0.00386694	0.545599	1.99845e-05	1.81287e-05	0.220951	0.146808	0.132315	0.750353	0.360368	0.0382111	0.190416	0.103486	0.0667984	0.181155	0.0993425	0.0692732	<0.000173611111111111	288	408112	0.0662696	93.9078	0.159717
Round 4 B2 (hospitalized covid vs. population)
Standard abbreviation	Long name	GWAS ID	GWAS type (1: Vuckovic D, 2: Chen MH)	b_IVW_MRE	se_IVW_MRE	pval_IVW_MRE	b_Egger	se_Egger	pval_Egger	Egger_intercept	pval_intercept	Het_IVW_pval	Het_Egger_pval	b_W_Med	se_W_Med	pval_W_Med	b_W_Mod	se_W_Mod	pval_W_Mod	b_PRESSO_raw	se_PRESSO_raw	pval_PRESSO_raw	b_PRESSO_corrected	se_PRESSO_corrected	pval_PRESSO_corrected	pval_PRESSO_Global	nsnps	samplesize.exposure	Total_R_Square	F_stat_sim	qval_IVW_MRE
WBC#	White blood cell count	GCST90002407	1	-0.162225	0.0649365	0.012482	-0.488973	0.148734	0.00110787	0.00930932	0.0152376	0.117318	0.158254	-0.200254	0.102701	0.0511908	-0.22789	0.177741	0.200597	-0.162225	0.0649365	0.0129164	-	-	-	0.111486	370	408112	0.0879509	97.0103	0.0707314
EO#	Eosinophil count	GCST90002381	1	0.00972017	0.0619497	0.87532	0.124822	0.12742	0.327975	-0.00385436	0.302015	0.0732531	0.0739203	0.0711463	0.0974811	0.465484	0.136458	0.191719	0.477102	0.00972017	0.0619497	0.875413	-	-	-	0.0695015	341	408112	0.0972057	116.337	0.99203
		GCST90002298	2	0.0555856	0.0611806	0.363588	0.0757295	0.127146	0.551807	-0.000654992	0.856624	0.170154	0.161343	0.0766036	0.0981686	0.435198	0.118997	0.172059	0.489623	0.0555856	0.0611806	0.364187	-	-	-	0.16694	366	474237	0.0966044	125.173	0.516138
BASO#	Basophil count	GCST90002379	1	-0.238711	0.104449	0.0222872	-0.176207	0.212462	0.408367	-0.00196291	0.735748	0.117268	0.107319	-0.215332	0.157374	0.171225	-0.230508	0.202366	0.256679	-0.238711	0.104449	0.023834	-	-	-	0.120073	137	408112	0.0350745	104.484	0.0817729
		GCST90002292	2	-0.287996	0.103389	0.00534335	-0.229878	0.198552	0.24876	-0.00176252	0.7319	0.150406	0.139232	-0.239394	0.15894	0.132018	-0.224384	0.185804	0.229038	-0.287996	0.103389	0.00601496	-	-	-	0.159032	155	474001	0.0352375	107.759	0.0707314
NEUT#	Neutrophil count	GCST90002398	1	-0.140157	0.0698489	0.0447946	-0.173852	0.153102	0.257004	0.000989635	0.804748	0.0600688	0.0558702	-0.0584212	0.108728	0.59105	0.0308189	0.180599	0.864608	-0.140157	0.0698489	0.0456329	-	-	-	0.0608696	322	408112	0.0784952	99.487	0.108787
		GCST90002351	2	-0.151014	0.0702274	0.0315272	-0.223456	0.152273	0.143131	0.00198678	0.592079	0.0437841	0.0414744	-0.102601	0.110451	0.352927	0.0026965	0.188286	0.988582	-0.151014	0.0702274	0.0321983	-0.130733	0.0692045	0.0596935	0.0441341	358	519288	0.0766357	111.162	0.0893271
MONO#	Monocyte count	GCST90002393	1	-0.0485984	0.0535732	0.364333	-0.149614	0.0926607	0.107195	0.00403797	0.182506	0.00671941	0.00735835	-0.095712	0.088183	0.277754	-0.0641177	0.0902108	0.477659	-0.0485984	0.0535732	0.36489	-0.0422861	0.0524536	0.42064	0.00776081	393	408112	0.145087	150.666	0.516138
		GCST90002340	2	-0.0882372	0.0580592	0.128567	-0.238566	0.102309	0.0201565	0.00535862	0.0753527	0.000103584	0.000143238	-0.119512	0.0817816	0.143919	-0.148128	0.104279	0.156163	-0.0882372	0.0580592	0.129277	-0.0553894	0.05511	0.315412	0.000224215	446	521594	0.134858	157.715	0.266982
LYMPH#	Lymphocyte count	GCST90002388	1	-0.0437391	0.0651162	0.501769	-0.195897	0.149529	0.190975	0.00438584	0.259082	0.0411852	0.0423344	-0.091171	0.100728	0.365403	-0.0666752	0.198241	0.73681	-0.0437391	0.0651162	0.502187	-	-	-	0.0461022	372	408112	0.0903334	99.1026	0.656159
		GCST90002316	2	-0.0368034	0.0614775	0.549407	-0.219456	0.137504	0.111234	0.00498393	0.138416	0.459752	0.476173	-0.0841295	0.0960405	0.381041	-0.0257574	0.17094	0.880298	-0.0368034	0.0614775	0.549726	-	-	-	0.451643	426	524923	0.0895418	110.335	0.667137
MYELOID#	Myeloid white cell count	GCST90002374	2	-0.16682	0.0660903	0.0115986	-0.438377	0.146057	0.00284129	0.00715218	0.037843	0.0300444	0.0390999	-0.239396	0.10084	0.0175955	-0.293028	0.180663	0.105531	-0.16682	0.0660903	0.0119511	-0.154877	0.0641172	0.0161228	0.0308656	439	562243	0.0871675	111.639	0.0707314
EO%	Eosinophil percentage of white cells	GCST90002382	1	-0.00202482	0.066536	0.975723	0.0347363	0.140255	0.80455	-0.00119992	0.766002	0.00326618	0.00294456	0.0708318	0.102072	0.487719	0.0652981	0.163001	0.688977	-0.00202482	0.066536	0.975741	-0.0176324	0.0654836	0.787896	0.00335366	328	408112	0.0936692	116.547	0.999723
BASO%	Basophil percentage of white cells	GCST90002380	1	-0.253856	0.112509	0.0240509	-0.0145664	0.214019	0.945863	-0.00786982	0.192067	0.224103	0.240328	-0.24226	0.173264	0.162047	-0.270827	0.204341	0.18782	-0.253856	0.112509	0.026046	-	-	-	0.224545	110	408112	0.0289228	107.307	0.0817729
NEUT%	Neutrophil percentage of white cells	GCST90002399	1	2.73505e-05	0.0788129	0.999723	-0.0659672	0.18451	0.720969	0.0018358	0.692621	0.0352732	0.0326817	-0.00299204	0.120226	0.980145	-0.0267072	0.21061	0.899183	2.73505e-05	0.0788129	0.999723	-	-	-	0.0325	280	408112	0.0641809	93.5464	0.999723
MONO%	Monocyte percentage of white cells	GCST90002394	1	-0.0744937	0.0506482	0.141344	0.0305347	0.0880416	0.728932	-0.00433618	0.145174	0.513212	0.530261	-0.0792267	0.0853778	0.353431	-0.0489323	0.103082	0.635299	-0.0744937	0.0506482	0.142232	-	-	-	0.516761	355	408112	0.138419	159.128	0.266982
LYMPH%	Lymphocyte percentage of white cells	GCST90002389	1	0.0828988	0.0791742	0.29508	0.0667898	0.191933	0.72811	0.000451385	0.92663	0.00708753	0.00633359	0.0594186	0.115833	0.607975	0.0569945	0.22057	0.796288	0.0828988	0.0791742	0.295967	0.066186	0.0775888	0.394359	0.00699301	286	408112	0.0659177	94.0622	0.501636

### Sheet: Table S23
Table S23. Replicated forward MR analyses assessing the causal effects of white blood cells on COVID-19 severity and susceptibility.
Round 5 A2 (very severe respiratory confirmed covid vs. population)
Standard abbreviation	Long name	GWAS ID	GWAS type (3: Astle WJ)	b_IVW_MRE	se_IVW_MRE	pval_IVW_MRE	b_Egger	se_Egger	pval_Egger	Egger_intercept	pval_intercept	Het_IVW_pval	Het_Egger_pval	b_W_Med	se_W_Med	pval_W_Med	b_W_Mod	se_W_Mod	pval_W_Mod	b_PRESSO_raw	se_PRESSO_raw	pval_PRESSO_raw	b_PRESSO_corrected	se_PRESSO_corrected	pval_PRESSO_corrected	pval_PRESSO_Global	nsnps	samplesize.exposure	Total_R_Square	F_stat_sim
WBC#	White blood cell count	GCST004610	3	-0.178354	0.0860886	0.0382892	-0.340263	0.202684	0.0957541	0.00671818	0.379216	0.202895	0.199668	-0.186567	0.129255	0.148908	-0.529883	0.257499	0.0417221	-0.178354	0.0860886	0.0403794	-	-	-	0.194355	124	172435	0.0665438	92.5362
EO#	Eosinophil count	GCST004606	3	-0.0716528	0.0750672	0.339823	-0.402478	0.171203	0.0201042	0.015174	0.0337511	0.294869	0.372529	0.0153621	0.116001	0.894643	0.115164	0.257733	0.655672	-0.0716528	0.0750672	0.341434	-	-	-	0.276389	144	172275	0.083105	99.4231
BASO#	Basophil count	GCST004618	3	-0.28673	0.137343	0.0368252	-0.0145809	0.278293	0.958398	-0.0117152	0.265902	0.150896	0.15885	-0.168629	0.203368	0.407001	-0.126611	0.373866	0.736093	-0.28673	0.137343	0.0412277	-	-	-	0.129661	59	171846	0.0290633	84.6509
NEUT#	Neutrophil count	GCST004629	3	-0.223712	0.0925004	0.0155846	-0.161879	0.210265	0.443005	-0.0026202	0.743696	0.142969	0.130272	-0.238128	0.140899	0.0910148	-0.390494	0.19203	0.0443653	-0.223712	0.0925004	0.0171961	-	-	-	0.14823	113	170702	0.0613398	92.6622
MONO#	Monocyte count	GCST004625	3	0.0305541	0.0654721	0.640733	0.191863	0.121656	0.116774	-0.00931889	0.118352	0.0566148	0.0677307	0.103257	0.103177	0.316936	0.160947	0.121113	0.185785	0.0305541	0.0654721	0.641372	-	-	-	0.0525	160	170721	0.133804	142.77
LYMPH#	Lymphocyte count	GCST004627	3	-0.0931486	0.0903177	0.30238	-0.264294	0.247959	0.288439	0.00673153	0.459823	0.0585075	0.0557807	-0.248821	0.134261	0.0638441	-0.463826	0.238221	0.053653	-0.0931486	0.0903177	0.304266	-	-	-	0.0582707	133	171643	0.0692264	89.34
MYELOID#	Myeloid white cell count	GCST004626	3	-0.20197	0.0911897	0.0267717	-0.0820104	0.208789	0.695202	-0.00517547	0.524048	0.0538361	0.0501236	-0.21661	0.136224	0.111813	-0.264829	0.180227	0.144426	-0.20197	0.0911897	0.0287254	-	-	-	0.0521368	117	169219	0.0657048	95.0299
GRAN#	Granulocyte count	GCST004614	3	-0.209952	0.0953395	0.0276544	-0.173874	0.220624	0.432332	-0.00153069	0.856297	0.0319217	0.0277064	-0.296515	0.136044	0.0292906	-0.386997	0.176118	0.0300718	-0.209952	0.0953395	0.0297223	-0.179322	0.0898457	0.0484177	0.0276786	112	169822	0.0621315	94.208
(NEUT+EO)#	Sum neutrophil eosinophil counts	GCST004613	3	-0.201735	0.0939179	0.0317144	-0.203508	0.21843	0.353579	7.50623e-05	0.992837	0.0652357	0.0572755	-0.271378	0.136051	0.046077	-0.381291	0.187596	0.0445324	-0.201735	0.0939179	0.0339289	-	-	-	0.0604545	110	170384	0.0614602	95.1985
(BASO+NEUT)#	Sum basophil neutrophil counts	GCST004620	3	-0.228427	0.0910219	0.0120873	-0.206126	0.207813	0.323413	-0.000953111	0.905094	0.180934	0.164378	-0.289279	0.13542	0.0326656	-0.415484	0.182446	0.0246672	-0.228427	0.0910219	0.013517	-	-	-	0.173451	113	170143	0.0622672	93.7551
(EO+BASO)#	Sum eosinophil basophil counts	GCST004624	3	-0.0985306	0.0803347	0.22001	-0.301041	0.184294	0.104582	0.00899055	0.224311	0.079405	0.0847084	0.0174375	0.122425	0.886737	0.133963	0.24951	0.592169	-0.0985306	0.0803347	0.222026	-	-	-	0.0777778	144	171771	0.0781432	93.2134
EO%	Eosinophil percentage of white cells	GCST004600	3	-0.0153584	0.082886	0.852998	-0.270873	0.188981	0.154058	0.0114582	0.135194	0.0632673	0.0745416	0.0605305	0.130189	0.641972	0.219207	0.270434	0.419015	-0.0153584	0.082886	0.853272	-	-	-	0.0641304	138	172378	0.0776644	97.0118
BASO%	Basophil percentage of white cells	GCST004631	3	-0.239629	0.143625	0.0952303	0.0452774	0.263796	0.864527	-0.0139604	0.206128	0.178442	0.200246	-0.303082	0.20527	0.139809	-0.363093	0.283675	0.207266	-0.239629	0.143625	0.102332	-	-	-	0.146667	45	171996	0.0263449	100.694
NEUT%	Neutrophil percentage of white cells	GCST004633	3	0.108894	0.121919	0.371767	-0.386241	0.312328	0.21903	0.0192581	0.0886074	0.000374495	0.000685204	-0.204165	0.171728	0.234483	-0.610842	0.262085	0.0216987	0.108894	0.121919	0.373829	-	-	-	0.00047619	105	171542	0.0481104	78.5995
MONO%	Monocyte percentage of white cells	GCST004609	3	0.0817375	0.0657838	0.214046	0.0759384	0.125592	0.546273	0.000320741	0.956789	0.139246	0.127485	0.104041	0.107292	0.332197	0.171434	0.140174	0.223114	0.0817375	0.0657838	0.215853	-	-	-	0.138889	162	170494	0.129598	136.393
LYMPH%	Lymphocyte percentage of white cells	GCST004632	3	0.00635592	0.131862	0.961556	-0.00762512	0.380985	0.984069	0.000502834	0.968851	5.58517e-07	4.0955e-07	-0.0156498	0.171358	0.927232	0.0476825	0.31665	0.880579	0.00635592	0.131862	0.961643	-0.0527272	0.120789	0.663319	<0.00045045045045045	111	171748	0.0502989	77.8265
GRAN%MYELOID	Granulocyte percentage of myeloid white cells	GCST004608	3	-0.0559517	0.0717351	0.435405	-0.234069	0.148618	0.117316	0.00905153	0.173525	0.111041	0.121794	-0.20424	0.109121	0.0612497	-0.294563	0.205611	0.15398	-0.0559517	0.0717351	0.436594	-	-	-	0.113141	156	169545	0.11179	121.496
EO%GRAN	Eosinophil percentage of granulocytes	GCST004617	3	-0.0337998	0.0867491	0.696812	-0.307688	0.19993	0.126318	0.0122074	0.13134	0.0298759	0.0368798	0.0241414	0.128031	0.850438	0.177792	0.255637	0.488021	-0.0337998	0.0867491	0.697465	-	-	-	0.0316406	128	170536	0.0726397	96.7788
BASO%GRAN	Basophil percentage of granulocytes	GCST004634	3	-0.200562	0.142194	0.158398	-0.0540821	0.257783	0.834794	-0.00716208	0.498164	0.304167	0.285686	-0.17876	0.205918	0.385335	-0.361139	0.254764	0.163211	-0.200562	0.142194	0.165274	-	-	-	0.263043	46	170223	0.0256384	94.875
NEUT%GRAN	Neutrophil percentage of granulocytes	GCST004623	3	0.0282823	0.0886786	0.74978	0.34998	0.196009	0.0767668	-0.0143878	0.0689403	0.0853267	0.114235	-0.0652639	0.132994	0.623618	-0.252628	0.254283	0.322504	0.0282823	0.0886786	0.750343	-	-	-	0.0789916	119	170672	0.0661857	94.9248
Round 5 B2 (hospitalized covid vs. population)
Standard abbreviation	Long name	GWAS ID	GWAS type (3: Astle WJ)	b_IVW_MRE	se_IVW_MRE	pval_IVW_MRE	b_Egger	se_Egger	pval_Egger	Egger_intercept	pval_intercept	Het_IVW_pval	Het_Egger_pval	b_W_Med	se_W_Med	pval_W_Med	b_W_Mod	se_W_Mod	pval_W_Mod	b_PRESSO_raw	se_PRESSO_raw	pval_PRESSO_raw	b_PRESSO_corrected	se_PRESSO_corrected	pval_PRESSO_corrected	pval_PRESSO_Global	nsnps	samplesize.exposure	Total_R_Square	F_stat_sim
WBC#	White blood cell count	GCST004610	3	-0.130325	0.0604111	0.0309819	-0.130768	0.142893	0.361948	1.8482e-05	0.997272	0.0259257	0.0224092	-0.110097	0.0849389	0.19491	-0.222221	0.156351	0.157802	-0.130325	0.0604111	0.0329587	-0.106791	0.0563126	0.0603114	0.0258197	122	172435	0.0657412	92.9188
EO#	Eosinophil count	GCST004606	3	-0.0460595	0.0526128	0.381333	-0.20012	0.120872	0.100101	0.00710825	0.159492	0.0581169	0.0665938	0.0181239	0.0774763	0.815041	0.0300155	0.138985	0.829339	-0.0460595	0.0526128	0.382865	-	-	-	0.0561594	138	172275	0.0811021	101.245
BASO#	Basophil count	GCST004618	3	-0.241286	0.0944609	0.0106387	-0.135435	0.19604	0.492563	-0.00450006	0.539623	0.0563877	0.0508359	-0.134563	0.129374	0.29829	-0.131098	0.198982	0.512697	-0.241286	0.0944609	0.0133857	-	-	-	0.0552632	57	171846	0.0285562	86.0923
NEUT#	Neutrophil count	GCST004629	3	-0.120858	0.0633773	0.0565267	0.0136654	0.145538	0.925367	-0.00567528	0.306864	0.0431647	0.0442285	-0.138319	0.0957822	0.148711	-0.142305	0.118137	0.231003	-0.120858	0.0633773	0.0591837	-0.0956472	0.058344	0.104074	0.0454128	109	170702	0.0601736	94.2363
MONO#	Monocyte count	GCST004625	3	-0.021538	0.0432074	0.618146	0.010838	0.0804391	0.892999	-0.00188232	0.633575	0.0428073	0.0391529	-0.00236353	0.0643274	0.970691	0.0359417	0.0810075	0.657898	-0.021538	0.0432074	0.618862	-0.0193048	0.0389329	0.620722	0.0461039	154	170721	0.130531	144.704
LYMPH#	Lymphocyte count	GCST004627	3	-0.113373	0.0532016	0.0330883	-0.144237	0.142733	0.314158	0.00123474	0.815866	0.537177	0.513508	-0.172948	0.0822545	0.0355017	-0.303806	0.177344	0.0891178	-0.113373	0.0532016	0.0350003	-	-	-	0.539147	129	171643	0.0669298	89.0544
MYELOID#	Myeloid white cell count	GCST004626	3	-0.0917327	0.0598625	0.125426	0.00350707	0.139021	0.979919	-0.00407559	0.449223	0.063799	0.0609027	-0.109867	0.0850879	0.196629	-0.0999939	0.11186	0.373264	-0.0917327	0.0598625	0.128221	-	-	-	0.0763158	114	169219	0.0648666	96.2866
GRAN#	Granulocyte count	GCST004614	3	-0.0968724	0.0640648	0.130508	0.0311984	0.149181	0.834744	-0.00542065	0.343896	0.0158175	0.0159133	-0.119784	0.0919291	0.192574	-0.132937	0.113767	0.245179	-0.0968724	0.0640648	0.133429	-0.0713887	0.0592189	0.230667	0.0178899	109	169822	0.0611645	95.2943
(NEUT+EO)#	Sum neutrophil eosinophil counts	GCST004613	3	-0.0991146	0.0608264	0.103214	-0.0431388	0.142715	0.763042	-0.00236808	0.665219	0.112887	0.102976	-0.118835	0.0893357	0.18345	-0.120943	0.115747	0.298448	-0.0991146	0.0608264	0.106182	-	-	-	0.111215	107	170384	0.0605039	96.3449
(BASO+NEUT)#	Sum basophil neutrophil counts	GCST004620	3	-0.101681	0.0612163	0.0967093	-0.0231094	0.141468	0.870547	-0.00334007	0.538886	0.103826	0.0969552	-0.135841	0.0958465	0.156402	-0.149171	0.116055	0.201422	-0.101681	0.0612163	0.0996097	-	-	-	0.117431	109	170143	0.0610814	95.3448
(EO+BASO)#	Sum eosinophil basophil counts	GCST004624	3	-0.0443592	0.0569986	0.436422	-0.122118	0.131587	0.355017	0.00346147	0.512957	0.00473116	0.00435032	-0.0475901	0.08036	0.553709	-0.15172	0.131327	0.249968	-0.0443592	0.0569986	0.437754	-0.0334821	0.0542411	0.538072	0.00467626	139	171771	0.0766272	94.693
EO%	Eosinophil percentage of white cells	GCST004600	3	-0.029868	0.0575064	0.603491	-0.122434	0.132751	0.358077	0.00415776	0.440374	0.00707364	0.00672509	0.0266623	0.0852952	0.754594	0.0809932	0.155818	0.604077	-0.029868	0.0575064	0.604361	-	-	-	0.0056391	133	172378	0.0758714	98.335
BASO%	Basophil percentage of white cells	GCST004631	3	-0.215647	0.0903301	0.0169717	-0.0609304	0.17003	0.721835	-0.00749649	0.289119	0.278816	0.286127	-0.232923	0.127528	0.067783	-0.248581	0.169391	0.149354	-0.215647	0.0903301	0.0213337	-	-	-	0.268889	45	171996	0.0263449	100.694
NEUT%	Neutrophil percentage of white cells	GCST004633	3	0.0639912	0.07981	0.422672	-0.0852743	0.207548	0.682042	0.00579437	0.437596	0.00029739	0.000280857	-0.0464081	0.101455	0.647364	-0.271495	0.185023	0.145356	0.0639912	0.07981	0.424536	0.0866539	0.0754183	0.253279	0.000485437	103	171542	0.047424	78.9827
MONO%	Monocyte percentage of white cells	GCST004609	3	-0.00407097	0.0446929	0.927423	-0.0440909	0.0851805	0.605478	0.00225639	0.581505	0.0234237	0.0214788	0.00402567	0.0666985	0.951872	0.0049795	0.0795617	0.950177	-0.00407097	0.0446929	0.927542	-	-	-	0.0230519	154	170494	0.126779	140.358
LYMPH%	Lymphocyte percentage of white cells	GCST004632	3	-0.0396516	0.0863956	0.646267	0.0809048	0.244286	0.741162	-0.00440975	0.59871	4.23822e-07	3.48247e-07	-0.0672586	0.106519	0.527764	-0.11004	0.171063	0.521436	-0.0396516	0.0863956	0.647207	-0.0936047	0.0764077	0.223316	<0.000467289719626168	107	171748	0.048905	78.4985
GRAN%MYELOID	Granulocyte percentage of myeloid white cells	GCST004608	3	-0.00154938	0.0440552	0.971945	0.00220175	0.0914271	0.980819	-0.000193996	0.962679	0.32008	0.299869	0.0509048	0.0692328	0.462175	0.0245549	0.100957	0.808165	-0.00154938	0.0440552	0.971992	-	-	-	0.321192	151	169545	0.110087	123.608
EO%GRAN	Eosinophil percentage of granulocytes	GCST004617	3	-0.0332613	0.0581482	0.567316	-0.15336	0.134844	0.257601	0.00531495	0.325482	0.018166	0.0184494	0.0269358	0.0875424	0.758319	0.0473776	0.163728	0.77278	-0.0332613	0.0581482	0.568343	-	-	-	0.0146825	126	170536	0.0708059	95.833
BASO%GRAN	Basophil percentage of granulocytes	GCST004634	3	-0.159104	0.0893479	0.0749579	-0.158193	0.16643	0.347046	-4.34858e-05	0.99483	0.397345	0.35719	-0.15122	0.130134	0.245222	-0.232119	0.167438	0.172487	-0.159104	0.0893479	0.0817093	-	-	-	0.401087	46	170223	0.0256384	94.875
NEUT%GRAN	Neutrophil percentage of granulocytes	GCST004623	3	0.0192006	0.0618672	0.756294	0.157375	0.138913	0.259611	-0.00613951	0.269027	0.0100459	0.0107764	-0.0144783	0.0914742	0.874238	0.174123	0.147015	0.238679	0.0192006	0.0618672	0.756851	-	-	-	0.0123932	117	170672	0.0652884	95.2385
Round 5 C2 (covid vs. population)
Standard abbreviation	Long name	GWAS ID	GWAS type (3: Astle WJ)	b_IVW_MRE	se_IVW_MRE	pval_IVW_MRE	b_Egger	se_Egger	pval_Egger	Egger_intercept	pval_intercept	Het_IVW_pval	Het_Egger_pval	b_W_Med	se_W_Med	pval_W_Med	b_W_Mod	se_W_Mod	pval_W_Mod	b_PRESSO_raw	se_PRESSO_raw	pval_PRESSO_raw	b_PRESSO_corrected	se_PRESSO_corrected	pval_PRESSO_corrected	pval_PRESSO_Global	nsnps	samplesize.exposure	Total_R_Square	F_stat_sim
WBC#	White blood cell count	GCST004610	3	-0.0190343	0.03514	0.588045	-0.0949862	0.0832937	0.256363	0.00315215	0.316536	9.35045e-07	1.03224e-06	-0.0261961	0.0448997	0.5596	-0.040971	0.0987604	0.678972	-0.0190343	0.03514	0.589025	0.00129174	0.0295496	0.965204	<0.000403225806451613	124	172435	0.0665438	92.5362
EO#	Eosinophil count	GCST004606	3	-0.0116566	0.0254157	0.646495	-0.067728	0.0587921	0.251274	0.00256849	0.292066	0.143125	0.145571	-0.044529	0.0396025	0.260844	-0.0444261	0.0617571	0.473097	-0.0116566	0.0254157	0.647196	-	-	-	0.148601	143	172275	0.082704	99.6352
BASO#	Basophil count	GCST004618	3	-0.0839518	0.0481413	0.0811831	-0.0907649	0.102502	0.37961	0.000281881	0.940101	0.0271959	0.022133	-0.0934376	0.0660987	0.157478	-0.0874135	0.0885255	0.327529	-0.0839518	0.0481413	0.0864813	-0.104083	0.0456959	0.0265119	0.0338983	59	171846	0.0290633	84.6509
NEUT#	Neutrophil count	GCST004629	3	-0.0389402	0.039031	0.318437	-0.0706373	0.0905608	0.437066	0.00132075	0.6986	2.03781e-08	1.55772e-08	-0.0426147	0.0474582	0.369216	-0.110649	0.0773487	0.155377	-0.0389402	0.039031	0.320607	-0.017583	0.0329596	0.594783	<0.000446428571428571	112	170702	0.0609961	92.9657
MONO#	Monocyte count	GCST004625	3	0.00224737	0.020211	0.911461	-0.00085589	0.0374495	0.981795	0.000179682	0.921615	0.206227	0.190892	-0.010925	0.0292481	0.708754	-0.00675741	0.0351742	0.847901	0.00224737	0.020211	0.911603	-	-	-	0.222956	159	170721	0.1334	143.234
LYMPH#	Lymphocyte count	GCST004627	3	0.00950147	0.0270362	0.725262	0.0119706	0.0712141	0.866769	-9.94839e-05	0.970142	0.313939	0.292594	0.00545247	0.0422098	0.897219	-0.0530714	0.0611418	0.386967	0.00950147	0.0270362	0.725822	-	-	-	0.303759	133	171643	0.0692264	89.34
MYELOID#	Myeloid white cell count	GCST004626	3	-0.0376575	0.0352898	0.28593	-0.0343032	0.0824463	0.678143	-0.000142592	0.964137	5.2989e-06	4.00632e-06	-0.0494669	0.0469927	0.292501	-0.114109	0.0747626	0.129685	-0.0376575	0.0352898	0.288165	-0.0155292	0.0292094	0.596002	<0.000431034482758621	116	169219	0.0654189	95.4321
GRAN#	Granulocyte count	GCST004614	3	-0.0364833	0.0386639	0.345373	-0.0452373	0.0911101	0.620532	0.000367379	0.915606	1.67876e-08	1.19565e-08	-0.0523952	0.0464736	0.259566	-0.111434	0.0738289	0.134076	-0.0364833	0.0386639	0.347441	-0.0148714	0.032629	0.649461	<0.00045045045045045	111	169822	0.0618016	94.552
(NEUT+EO)#	Sum neutrophil eosinophil counts	GCST004613	3	-0.0280276	0.0382592	0.46382	-0.0833972	0.0902407	0.35748	0.00232465	0.499329	1.38769e-07	1.23279e-07	-0.0318947	0.0459202	0.487327	-0.102528	0.0768988	0.185244	-0.0280276	0.0382592	0.465407	-0.00626604	0.0318394	0.844356	<0.000458715596330275	109	170384	0.061125	95.5479
(BASO+NEUT)#	Sum basophil neutrophil counts	GCST004620	3	-0.0342098	0.0389058	0.37924	-0.0610061	0.090567	0.501977	0.00112419	0.743576	1.56066e-08	1.16608e-08	-0.0311625	0.0477463	0.513971	-0.096804	0.0770115	0.211389	-0.0342098	0.0389058	0.38114	-0.0128168	0.0328643	0.697296	<0.000446428571428571	112	170143	0.0619264	94.0745
(EO+BASO)#	Sum eosinophil basophil counts	GCST004624	3	-0.0168539	0.0307704	0.583877	-0.0417796	0.0712267	0.558429	0.00110268	0.698385	2.22696e-05	1.83595e-05	-0.0522303	0.0391428	0.182088	-0.0458337	0.0561442	0.415664	-0.0168539	0.0307704	0.584737	-0.0139201	0.0254487	0.585258	<0.00034965034965035	143	171771	0.0778321	93.4916
EO%	Eosinophil percentage of white cells	GCST004600	3	-0.00583221	0.0273795	0.831316	-0.0508259	0.0635178	0.42501	0.00200012	0.433657	0.0433644	0.0416652	-0.0231684	0.0404018	0.566339	-0.0296371	0.0620208	0.633519	-0.00583221	0.0273795	0.831635	-	-	-	0.0412409	137	172378	0.0772743	97.2291
BASO%	Basophil percentage of white cells	GCST004631	3	-0.079082	0.0490504	0.106906	-0.0483805	0.0952969	0.614271	-0.00146191	0.70794	0.0785685	0.0667261	-0.0772808	0.0673866	0.251453	-0.0578188	0.0755483	0.448166	-0.079082	0.0490504	0.114056	-	-	-	0.104444	45	171996	0.0263449	100.694
NEUT%	Neutrophil percentage of white cells	GCST004633	3	0.00903813	0.0348684	0.795476	-0.100476	0.091567	0.27507	0.00423894	0.19899	0.06444	0.0718194	-0.0417986	0.0506575	0.409302	-0.129298	0.101166	0.204068	0.00903813	0.0348684	0.795988	-	-	-	0.0585714	105	171542	0.0480042	78.426
MONO%	Monocyte percentage of white cells	GCST004609	3	-0.0107653	0.020527	0.59997	0.00631634	0.0390188	0.871606	-0.000962163	0.607111	0.181796	0.171483	-0.0129431	0.0315755	0.681873	0.00189049	0.039815	0.962188	-0.0107653	0.020527	0.600696	-	-	-	0.181056	161	170494	0.129375	137.004
LYMPH%	Lymphocyte percentage of white cells	GCST004632	3	-0.00686917	0.0372729	0.853783	0.154601	0.103993	0.139994	-0.00592395	0.0995311	0.0022545	0.00351184	0.0611308	0.0494616	0.216487	0.110341	0.0875942	0.21045	-0.00686917	0.0372729	0.854122	-	-	-	0.0036036	111	171748	0.0502989	77.8265
GRAN%MYELOID	Granulocyte percentage of myeloid white cells	GCST004608	3	-0.00940477	0.0221099	0.670571	-0.0432021	0.0454429	0.343281	0.00176163	0.395826	0.176226	0.172764	-0.0161577	0.0330847	0.625285	-0.0168557	0.049159	0.732161	-0.00940477	0.0221099	0.671173	-	-	-	0.172549	153	169545	0.110737	122.712
EO%GRAN	Eosinophil percentage of granulocytes	GCST004617	3	0.00709962	0.0284057	0.802636	-0.0847029	0.0658486	0.200687	0.00405855	0.125236	0.0357398	0.0442384	-0.0364301	0.043043	0.397349	-0.0525249	0.0634729	0.409496	0.00709962	0.0284057	0.80304	-	-	-	0.0375	128	170536	0.0726397	96.7788
BASO%GRAN	Basophil percentage of granulocytes	GCST004634	3	-0.0645445	0.049303	0.190488	-0.0506168	0.0938778	0.592483	-0.000648398	0.861825	0.0973788	0.0814911	-0.067547	0.0686215	0.324947	-0.0600863	0.0734278	0.417496	-0.0645445	0.049303	0.197133	-	-	-	0.105435	46	170223	0.0256384	94.875
NEUT%GRAN	Neutrophil percentage of granulocytes	GCST004623	3	-0.00840938	0.0296102	0.776408	0.0445824	0.0670714	0.507561	-0.00233915	0.380281	0.0515235	0.0505771	0.0317034	0.045177	0.482828	0.0371754	0.0632054	0.557553	-0.00840938	0.0296102	0.77691	-	-	-	0.0474576	118	170672	0.0659131	95.335
Round 4 A2 (very severe respiratory confirmed covid vs. population)
Standard abbreviation	Long name	GWAS ID	GWAS type (3: Astle WJ)	b_IVW_MRE	se_IVW_MRE	pval_IVW_MRE	b_Egger	se_Egger	pval_Egger	Egger_intercept	pval_intercept	Het_IVW_pval	Het_Egger_pval	b_W_Med	se_W_Med	pval_W_Med	b_W_Mod	se_W_Mod	pval_W_Mod	b_PRESSO_raw	se_PRESSO_raw	pval_PRESSO_raw	b_PRESSO_corrected	se_PRESSO_corrected	pval_PRESSO_corrected	pval_PRESSO_Global	nsnps	samplesize.exposure	Total_R_Square	F_stat_sim
WBC#	White blood cell count	GCST004610	3	-0.264722	0.0854956	0.00195935	-0.523918	0.201428	0.010444	0.010764	0.15747	0.507198	0.533518	-0.322807	0.133577	0.0156644	-0.36087	0.187336	0.0563715	-0.264722	0.0854956	0.00242713	-	-	-	0.507258	124	172435	0.0665438	92.5362
EO#	Eosinophil count	GCST004606	3	0.0586244	0.0815863	0.472414	-0.276033	0.185928	0.139859	0.0153975	0.0476038	0.106138	0.144342	0.175112	0.126444	0.166086	0.228679	0.214293	0.28771	0.0586244	0.0815863	0.473586	-	-	-	0.110417	144	172275	0.083105	99.4231
BASO#	Basophil count	GCST004618	3	-0.314032	0.125925	0.0126386	-0.139392	0.269817	0.607423	-0.00749527	0.460895	0.673417	0.658678	-0.316325	0.196534	0.107503	-0.401289	0.320125	0.21504	-0.314032	0.125925	0.0155118	-	-	-	0.674576	59	171846	0.0290633	84.6509
NEUT#	Neutrophil count	GCST004629	3	-0.3439	0.0946864	0.000281246	-0.378712	0.214734	0.0805452	0.0014807	0.856844	0.246798	0.227087	-0.38591	0.148673	0.00944023	-0.518887	0.194309	0.00870342	-0.3439	0.0946864	0.000425775	-	-	-	0.248673	113	170702	0.0613398	92.6622
MONO#	Monocyte count	GCST004625	3	-0.0248876	0.0681776	0.715082	0.0439247	0.12741	0.73074	-0.00398071	0.523231	0.0760389	0.0717624	0.0356701	0.108531	0.74241	0.00244016	0.119571	0.983744	-0.0248876	0.0681776	0.715567	-	-	-	0.075	160	170721	0.133804	142.77
LYMPH#	Lymphocyte count	GCST004627	3	-0.0451838	0.0912106	0.620333	-0.0835073	0.250403	0.739289	0.00151147	0.869643	0.152997	0.139622	-0.0566053	0.130922	0.66548	-0.0631538	0.250299	0.801185	-0.0451838	0.0912106	0.621145	-	-	-	0.15037	135	171643	0.0704622	89.5877
MYELOID#	Myeloid white cell count	GCST004626	3	-0.319001	0.0892191	0.000349583	-0.299761	0.204248	0.144934	-0.000832033	0.916696	0.294781	0.272946	-0.343798	0.141823	0.0153446	-0.388534	0.17315	0.0267357	-0.319001	0.0892191	0.000510821	-	-	-	0.306838	117	169219	0.0657048	95.0299
GRAN#	Granulocyte count	GCST004614	3	-0.320006	0.096969	0.000966549	-0.40218	0.223896	0.0751948	0.00349686	0.684399	0.0809126	0.0731875	-0.424437	0.142558	0.00290811	-0.580143	0.193954	0.00342472	-0.320006	0.096969	0.00129998	-	-	-	0.0816964	112	169822	0.0621315	94.208
(NEUT+EO)#	Sum neutrophil eosinophil counts	GCST004613	3	-0.31984	0.0935501	0.000628723	-0.428454	0.216963	0.050846	0.00460875	0.579878	0.227983	0.214532	-0.42053	0.145976	0.00396642	-0.593089	0.184499	0.00171892	-0.31984	0.0935501	0.000885292	-	-	-	0.238636	110	170384	0.0614602	95.1985
(BASO+NEUT)#	Sum basophil neutrophil counts	GCST004620	3	-0.359932	0.0941433	0.000131712	-0.414474	0.214341	0.0556943	0.00234102	0.777299	0.244265	0.225661	-0.431465	0.14652	0.0032321	-0.541897	0.185789	0.00427432	-0.359932	0.0941433	0.000216941	-	-	-	0.238938	113	170143	0.0622672	93.7551
(EO+BASO)#	Sum eosinophil basophil counts	GCST004624	3	0.0318744	0.0861655	0.711441	-0.279579	0.19634	0.156653	0.0138515	0.0801635	0.0287243	0.0390764	0.172525	0.126563	0.172834	0.277536	0.198893	0.165057	0.0318744	0.0861655	0.711988	-	-	-	0.0222222	144	171771	0.0781432	93.2134
EO%	Eosinophil percentage of white cells	GCST004600	3	0.0946253	0.0876797	0.280491	-0.142228	0.199475	0.47705	0.0106671	0.188675	0.0410331	0.0459756	0.203237	0.1373	0.138809	0.299792	0.221803	0.178709	0.0946253	0.0876797	0.282374	-	-	-	0.0410072	139	172378	0.0779046	96.6118
BASO%	Basophil percentage of white cells	GCST004631	3	-0.270562	0.125828	0.031535	0.0821332	0.256676	0.750527	-0.0172106	0.11025	0.782998	0.841211	-0.313327	0.206298	0.128811	-0.253217	0.265312	0.34509	-0.270562	0.125828	0.0370699	-	-	-	0.78	45	171996	0.0263449	100.694
NEUT%	Neutrophil percentage of white cells	GCST004633	3	0.0405221	0.118892	0.733231	-0.32557	0.304702	0.287751	0.0143031	0.195036	0.0108774	0.012824	-0.0621845	0.170364	0.715104	-0.668004	0.322596	0.0408149	0.0405221	0.118892	0.733905	-	-	-	0.00841121	107	171542	0.0486264	77.9577
MONO%	Monocyte percentage of white cells	GCST004609	3	0.0434317	0.0663708	0.512868	-0.00460837	0.126529	0.970992	0.0026586	0.655927	0.362327	0.34586	0.0352917	0.103518	0.733161	-0.168661	0.139124	0.22717	0.0434317	0.0663708	0.513801	-	-	-	0.353086	162	170494	0.129598	136.393
LYMPH%	Lymphocyte percentage of white cells	GCST004632	3	0.0632177	0.134097	0.637332	0.00531252	0.386342	0.989054	0.00208767	0.873243	5.99272e-06	4.55673e-06	0.156656	0.160122	0.327897	0.24123	0.339986	0.479484	0.0632177	0.134097	0.638258	0.000611039	0.122266	0.996022	<0.000446428571428571	112	171748	0.050937	78.11
GRAN%MYELOID	Granulocyte percentage of myeloid white cells	GCST004608	3	-0.05154	0.0724358	0.476758	-0.123338	0.150676	0.414301	0.00365603	0.587371	0.30394	0.29034	-0.00666344	0.114668	0.95366	0.0537231	0.191693	0.779655	-0.05154	0.0724358	0.477827	-	-	-	0.297115	156	169545	0.11179	121.496
EO%GRAN	Eosinophil percentage of granulocytes	GCST004617	3	0.0605339	0.0934419	0.517099	-0.203837	0.214933	0.344756	0.0118312	0.174758	0.00841177	0.0101058	0.177588	0.1317	0.177521	0.299498	0.206312	0.149058	0.0605339	0.0934419	0.518268	-	-	-	0.0113281	128	170536	0.0726397	96.7788
BASO%GRAN	Basophil percentage of granulocytes	GCST004634	3	-0.20237	0.135089	0.13412	-0.0876288	0.258097	0.735834	-0.00558892	0.595983	0.677393	0.649619	-0.307948	0.21519	0.152416	-0.280233	0.247208	0.262969	-0.20237	0.135089	0.141103	-	-	-	0.657609	46	170223	0.0256384	94.875
NEUT%GRAN	Neutrophil percentage of granulocytes	GCST004623	3	-0.106753	0.0985802	0.27885	0.317472	0.215708	0.143768	-0.0190397	0.0296328	0.00864201	0.0177977	-0.222226	0.142397	0.118615	-0.292177	0.21793	0.182596	-0.106753	0.0985802	0.281058	-	-	-	0.00840336	119	170672	0.0661857	94.9248
Round 4 B2 (hospitalized covid vs. population)
Standard abbreviation	Long name	GWAS ID	GWAS type (3: Astle WJ)	b_IVW_MRE	se_IVW_MRE	pval_IVW_MRE	b_Egger	se_Egger	pval_Egger	Egger_intercept	pval_intercept	Het_IVW_pval	Het_Egger_pval	b_W_Med	se_W_Med	pval_W_Med	b_W_Mod	se_W_Mod	pval_W_Mod	b_PRESSO_raw	se_PRESSO_raw	pval_PRESSO_raw	b_PRESSO_corrected	se_PRESSO_corrected	pval_PRESSO_corrected	pval_PRESSO_Global	nsnps	samplesize.exposure	Total_R_Square	F_stat_sim
WBC#	White blood cell count	GCST004610	3	-0.193721	0.0762836	0.0111017	-0.268597	0.180307	0.138893	0.00311054	0.647313	0.0764881	0.0698425	-0.186364	0.116096	0.108437	-0.442963	0.199251	0.0280329	-0.193721	0.0762836	0.012348	-	-	-	0.0685484	124	172435	0.0665438	92.5362
EO#	Eosinophil count	GCST004606	3	0.0452034	0.0683521	0.5084	-0.155393	0.157042	0.324111	0.00926525	0.158509	0.0561679	0.0643346	0.0388006	0.103643	0.70813	0.067279	0.184323	0.71565	0.0452034	0.0683521	0.509472	-	-	-	0.0548951	143	172275	0.082704	99.6352
BASO#	Basophil count	GCST004618	3	-0.305555	0.116092	0.00848804	0.0386889	0.236554	0.870663	-0.0146031	0.101914	0.179009	0.22821	-0.283785	0.174603	0.104095	-0.273721	0.229677	0.238206	-0.305555	0.116092	0.0108581	-	-	-	0.177966	59	171846	0.0290633	84.6509
NEUT#	Neutrophil count	GCST004629	3	-0.199872	0.0813613	0.0140257	-0.173613	0.186527	0.353994	-0.00110611	0.875839	0.0701795	0.06206	-0.194208	0.118509	0.101262	-0.262618	0.162458	0.108792	-0.199872	0.0813613	0.0155605	-	-	-	0.0659292	113	170702	0.0613398	92.6622
MONO#	Monocyte count	GCST004625	3	-0.0560418	0.0543478	0.302462	-0.0139893	0.101677	0.890746	-0.0024123	0.624938	0.19283	0.181619	-0.0618462	0.0853066	0.46846	-0.0358995	0.105001	0.732886	-0.0560418	0.0543478	0.304048	-	-	-	0.192722	158	170721	0.131396	141.975
LYMPH#	Lymphocyte count	GCST004627	3	-0.138102	0.0699538	0.048361	-0.157679	0.189104	0.405889	0.000781688	0.911392	0.445829	0.421978	-0.135155	0.109079	0.215325	-0.191406	0.201653	0.344248	-0.138102	0.0699538	0.050433	-	-	-	0.441045	134	171643	0.0701882	89.9053
MYELOID#	Myeloid white cell count	GCST004626	3	-0.165142	0.0739604	0.0255595	-0.114549	0.17052	0.503083	-0.00217029	0.742318	0.247732	0.229873	-0.227426	0.115141	0.0482456	-0.24554	0.16373	0.136418	-0.165142	0.0739604	0.0274786	-	-	-	0.247009	117	169219	0.0657048	95.0299
GRAN#	Granulocyte count	GCST004614	3	-0.195403	0.0774974	0.0116883	-0.153739	0.180488	0.396177	-0.00176029	0.798547	0.158792	0.144391	-0.227915	0.119251	0.0559763	-0.346666	0.168192	0.0416274	-0.195403	0.0774974	0.0131079	-	-	-	0.150893	112	169822	0.0621315	94.208
(NEUT+EO)#	Sum neutrophil eosinophil counts	GCST004613	3	-0.190859	0.0757037	0.0116979	-0.210217	0.177171	0.238022	0.000816697	0.90394	0.295206	0.272764	-0.216091	0.117649	0.0662482	-0.304456	0.16192	0.0627394	-0.190859	0.0757037	0.0131446	-	-	-	0.308636	110	170384	0.0614602	95.1985
(BASO+NEUT)#	Sum basophil neutrophil counts	GCST004620	3	-0.218054	0.0816127	0.00754419	-0.192146	0.187609	0.307976	-0.00110108	0.878261	0.0546944	0.0480482	-0.225288	0.114931	0.0499712	-0.341511	0.159233	0.0341359	-0.218054	0.0816127	0.00866954	-	-	-	0.0606195	113	170143	0.0622672	93.7551
(EO+BASO)#	Sum eosinophil basophil counts	GCST004624	3	0.0579451	0.0712096	0.415802	-0.135878	0.162998	0.405906	0.00864719	0.188599	0.0260147	0.0294431	0.0113118	0.107425	0.916138	0.00629323	0.177334	0.971741	0.0579451	0.0712096	0.417164	0.0565518	0.0666356	0.397512	0.0293706	143	171771	0.0778321	93.4916
EO%	Eosinophil percentage of white cells	GCST004600	3	0.0939517	0.0757201	0.214689	-0.086207	0.173382	0.619846	0.00810321	0.250228	0.00343124	0.00377433	0.135949	0.111828	0.224099	0.137566	0.192617	0.476323	0.0939517	0.0757201	0.216809	0.0828946	0.0736798	0.262542	0.00434783	138	172378	0.0775145	96.8246
BASO%	Basophil percentage of white cells	GCST004631	3	-0.249818	0.111217	0.0246896	0.137556	0.211275	0.518463	-0.0188316	0.0360229	0.507274	0.667459	-0.223455	0.177862	0.208993	-0.238085	0.194784	0.228102	-0.249818	0.111217	0.0297595	-	-	-	0.526667	45	171996	0.0263449	100.694
NEUT%	Neutrophil percentage of white cells	GCST004633	3	-0.0112423	0.0974372	0.908144	-0.113261	0.25289	0.655173	0.00396465	0.66268	0.00835483	0.00726676	-0.0446412	0.134904	0.740711	-0.487476	0.282987	0.0878756	-0.0112423	0.0974372	0.908362	0.0108762	0.0941056	0.908211	0.00654206	107	171542	0.0486264	77.9577
MONO%	Monocyte percentage of white cells	GCST004609	3	-0.0207692	0.0527102	0.693562	-0.0431192	0.100846	0.66954	0.00123698	0.794827	0.522951	0.502082	-0.0462432	0.0842354	0.583022	-0.0947854	0.0989634	0.339617	-0.0207692	0.0527102	0.694087	-	-	-	0.528882	161	170494	0.128066	135.618
LYMPH%	Lymphocyte percentage of white cells	GCST004632	3	-0.0487533	0.103996	0.639212	0.0665885	0.297396	0.823246	-0.00417933	0.67954	0.000157052	0.000129953	-0.0987	0.133066	0.458248	-0.192623	0.218637	0.380212	-0.0487533	0.103996	0.640132	-0.110985	0.093912	0.239859	0.00133929	112	171748	0.050937	78.11
GRAN%MYELOID	Granulocyte percentage of myeloid white cells	GCST004608	3	0.0114544	0.054892	0.834705	-0.0179359	0.118341	0.879735	0.00150415	0.777098	0.743258	0.725744	-0.00306562	0.0900062	0.972829	0.0663883	0.161569	0.681726	0.0114544	0.054892	0.834984	-	-	-	0.732353	153	169545	0.109899	121.783
EO%GRAN	Eosinophil percentage of granulocytes	GCST004617	3	0.0685658	0.0760847	0.367494	-0.125451	0.175844	0.476902	0.00865953	0.223501	0.0112337	0.0125522	0.0336576	0.113038	0.76589	-0.0528599	0.185271	0.77587	0.0685658	0.0760847	0.3692	0.0508918	0.0737425	0.491383	0.009375	128	170536	0.0726397	96.7788
BASO%GRAN	Basophil percentage of granulocytes	GCST004634	3	-0.168838	0.112184	0.132321	-0.0573219	0.211556	0.787694	-0.0053727	0.5324	0.582466	0.557264	-0.216496	0.191715	0.258788	-0.228699	0.197381	0.252704	-0.168838	0.112184	0.139309	-	-	-	0.591304	46	170223	0.0256384	94.875
NEUT%GRAN	Neutrophil percentage of granulocytes	GCST004623	3	-0.103423	0.0802865	0.197684	0.181665	0.177986	0.309517	-0.0127541	0.075957	0.0102432	0.0156816	-0.0114268	0.118908	0.923443	0.123867	0.175016	0.4805	-0.103423	0.0802865	0.200205	-	-	-	0.00798319	119	170672	0.0663201	95.1176

### Sheet: Table S24
Table S24. Primary discovery reverse MR analyses assessing the causal effects of COVID-19 severity and susceptibility on white blood cells.
Round 5 A2 (very severe respiratory confirmed covid vs. population)
Standard abbreviation	Long name	GWAS ID	GWAS type (1: Vuckovic D, 2: Chen MH)	b_IVW_MRE	se_IVW_MRE	pval_IVW_MRE	b_Egger	se_Egger	pval_Egger	Egger_intercept	pval_intercept	Het_IVW_pval	Het_Egger_pval	b_W_Med	se_W_Med	pval_W_Med	b_W_Mod	se_W_Mod	pval_W_Mod	b_PRESSO_raw	se_PRESSO_raw	pval_PRESSO_raw	b_PRESSO_corrected	se_PRESSO_corrected	pval_PRESSO_corrected	pval_PRESSO_Global	nsnps	samplesize.exposure	Total_R_Square	F_stat_sim	qval_IVW_MRE
WBC#	White blood cell count	GCST90002407	1	0.0118159	0.0241819	0.625106	0.046065	0.0681149	0.520571	-0.0101791	0.604865	1.93551e-70	2.63602e-68	0.0101537	0.00577245	0.0785784	0.007853	0.00575852	0.209789	0.0118159	0.0241819	0.638218	0.0115719	0.00397427	0.0436041	<0.00555555555555556	9	707407	0.182052	14309.5	0.871516
EO#	Eosinophil count	GCST90002381	1	-0.00934271	0.0113204	0.409203	-0.0220766	0.0320964	0.513704	0.0037868	0.681889	2.49118e-13	1.78251e-13	-0.011388	0.00672045	0.0901639	-0.0167065	0.00838989	0.0816125	-0.00934271	0.0113204	0.433121	-0.0187581	0.0057348	0.0307624	<0.00555555555555556	9	707407	0.182052	14309.5	0.840804
		GCST90002298	2	-0.00856043	0.0108626	0.430659	-0.0214688	0.0307155	0.507131	0.00384165	0.664342	3.26271e-14	2.69462e-14	-0.00775821	0.00667819	0.245347	-0.0163944	0.00711608	0.0501679	-0.00856043	0.0108626	0.453375	-0.0115607	0.0067588	0.147869	<0.00555555555555556	9	707407	0.182052	14309.5	0.840804
BASO#	Basophil count	GCST90002379	1	-0.0010178	0.0103729	0.921837	0.0032618	0.0297829	0.915864	-0.00127134	0.881361	6.53448e-10	2.33617e-10	-0.00353387	0.00602378	0.557436	-0.00374624	0.006248	0.56537	-0.0010178	0.0103729	0.92425	-0.00114688	0.00566025	0.846128	<0.00555555555555556	9	707407	0.182052	14309.5	0.979451
		GCST90002292	2	0.000247128	0.0102205	0.980709	0.00373955	0.0293118	0.902071	-0.00103871	0.901461	1.88593e-11	6.22737e-12	-0.000515497	0.00549041	0.925196	-0.00169089	0.00588052	0.781006	0.000247128	0.0102205	0.981302	-0.000140422	0.00538082	0.980027	<0.00555555555555556	9	707407	0.182052	14309.5	0.980709
NEUT#	Neutrophil count	GCST90002398	1	0.0111247	0.0145695	0.445132	0.0478458	0.0391355	0.261055	-0.0109129	0.345787	5.6867e-23	2.44335e-20	0.0196141	0.00617738	0.00149761	0.0175862	0.00587885	0.0172959	0.0111247	0.0145695	0.46705	0.0138092	0.00603867	0.0709326	<0.00555555555555556	9	707407	0.182052	14309.5	0.840804
		GCST90002351	2	0.0104765	0.0131084	0.424163	0.0416023	0.0351062	0.274669	-0.00929333	0.370643	4.49965e-23	9.91652e-21	0.0169233	0.00528446	0.00136256	0.0186148	0.00580838	0.0125215	0.0104765	0.0131084	0.447241	0.0185323	0.00159533	0.000313823	<0.00555555555555556	9	707407	0.182052	14309.5	0.840804
MONO#	Monocyte count	GCST90002393	1	-0.0174885	0.0120697	0.147348	-0.0600506	0.0300028	0.0854302	0.0126642	0.170224	5.60715e-16	5.48321e-12	-0.00610374	0.00690583	0.376776	-0.00331422	0.0101202	0.751706	-0.0174885	0.0120697	0.185385	-0.0113792	0.00681487	0.170289	<0.00555555555555556	9	707407	0.182052	14309.5	0.834972
		GCST90002340	2	-0.0175889	0.0115723	0.128533	-0.0538644	0.0294119	0.109723	0.0108366	0.224937	1.43329e-18	6.32815e-15	-0.00793497	0.00645122	0.218699	-0.00485235	0.00990864	0.637485	-0.0175889	0.0115723	0.167021	-0.013693	0.00747423	0.140895	<0.00555555555555556	9	707407	0.182052	14309.5	0.834972
LYMPH#	Lymphocyte count	GCST90002388	1	0.0128572	0.0355653	0.717719	0.0470265	0.101315	0.656623	-0.0101549	0.727105	2.38065e-158	2.33883e-156	-0.0089047	0.00559522	0.111501	-0.00315781	0.00637329	0.633586	0.0128572	0.0355653	0.727081	0.000566964	0.00343713	0.876982	<0.00555555555555556	9	707407	0.182052	14309.5	0.871516
		GCST90002316	2	0.0147702	0.0349718	0.672772	0.0439138	0.0988771	0.670358	-0.00869974	0.759759	3.78878e-192	2.07759e-190	-0.00378921	0.00468429	0.418561	-0.000887857	0.0051129	0.866454	0.0147702	0.0349718	0.683894	-0.000854558	0.00300012	0.787187	<0.00555555555555556	9	707407	0.182052	14309.5	0.871516
MYELOID#	Myeloid white cell count	GCST90002374	2	0.0123778	0.0220039	0.573757	0.0415651	0.0613826	0.520055	-0.00872245	0.623606	9.2358e-78	1.13154e-75	0.00804123	0.00486286	0.0982082	0.00657391	0.00511768	0.234895	0.0123778	0.0220039	0.589168	0.0118141	0.0040781	0.0442531	<0.00555555555555556	9	707407	0.182052	14309.5	0.871516
EO%	Eosinophil percentage of white cells	GCST90002382	1	-0.0135391	0.0140875	0.336516	-0.0380394	0.0392058	0.364244	0.00728671	0.522352	1.03678e-21	7.41477e-21	-0.00635326	0.00740365	0.390823	0.00215703	0.0135465	0.877433	-0.0135391	0.0140875	0.36466	0.009062	0.00571476	0.187986	<0.00555555555555556	9	707407	0.182052	14309.5	0.840804
BASO%	Basophil percentage of white cells	GCST90002380	1	-0.00556282	0.00617601	0.36774	-0.0138375	0.0174402	0.45358	0.00245813	0.625018	0.0075169	0.0053292	-0.0114415	0.0061718	0.0637621	-0.0185727	0.00791085	0.0468456	-0.00556282	0.00617601	0.394046	0.000949151	0.0064935	0.887908	<0.00555555555555556	9	707407	0.182052	14309.5	0.840804
NEUT%	Neutrophil percentage of white cells	GCST90002399	1	0.00503289	0.0138271	0.715867	0.024806	0.0389351	0.544318	-0.00587599	0.601332	3.25513e-20	6.79123e-20	0.0211891	0.00640346	0.000936291	0.0235353	0.00623205	0.00541525	0.00503289	0.0138271	0.725299	0.0120754	0.00502782	0.0614901	<0.00555555555555556	9	707407	0.182052	14309.5	0.871516
MONO%	Monocyte percentage of white cells	GCST90002394	1	-0.0286564	0.0191196	0.133926	-0.105573	0.0451064	0.0518044	0.0228782	0.108786	7.61621e-43	1.37143e-28	-0.00748062	0.00676633	0.268915	0.00184324	0.0066717	0.789338	-0.0286564	0.0191196	0.172308	-0.0123383	0.00107993	0.00757408	<0.00555555555555556	9	707407	0.182052	14309.5	0.834972
LYMPH%	Lymphocyte percentage of white cells	GCST90002389	1	0.00397792	0.0200429	0.842677	0.011911	0.0575383	0.841894	-0.00235764	0.886118	6.30236e-46	1.50153e-46	-0.00911342	0.00515227	0.0769248	-0.00915078	0.00513706	0.112722	0.00397792	0.0200429	0.847628	-0.0112281	0.00258676	0.00742469	<0.00555555555555556	9	707407	0.182052	14309.5	0.955034
Round 5 B2 (hospitalized covid vs. population)
Standard abbreviation	Long name	GWAS ID	GWAS type (1: Vuckovic D, 2: Chen MH)	b_IVW_MRE	se_IVW_MRE	pval_IVW_MRE	b_Egger	se_Egger	pval_Egger	Egger_intercept	pval_intercept	Het_IVW_pval	Het_Egger_pval	b_W_Med	se_W_Med	pval_W_Med	b_W_Mod	se_W_Mod	pval_W_Mod	b_PRESSO_raw	se_PRESSO_raw	pval_PRESSO_raw	b_PRESSO_corrected	se_PRESSO_corrected	pval_PRESSO_corrected	pval_PRESSO_Global	nsnps	samplesize.exposure	Total_R_Square	F_stat_sim	qval_IVW_MRE
WBC#	White blood cell count	GCST90002407	1	-0.00717971	0.0206921	0.728607	0.045645	0.0364415	0.299119	-0.0117489	0.19804	5.71299e-10	1.07536e-05	0.00910642	0.00770584	0.237303	0.0102828	0.00716965	0.22482	-0.00717971	0.0206921	0.746093	-0.0294805	0.0173928	0.339329	<0.01	5	1206629	0.0702744	16959	0.856176
EO#	Eosinophil count	GCST90002381	1	-0.013031	0.0238542	0.584874	-0.0220747	0.05762	0.727174	0.00201379	0.869765	2.16249e-13	5.89479e-14	-0.0171283	0.00980443	0.0806387	-0.0260326	0.00904974	0.0451666	-0.013031	0.0238542	0.613915	-0.00845099	-	-	<0.01	5	1206629	0.0702744	16959	0.784687
		GCST90002298	2	-0.012574	0.0227906	0.581139	-0.023467	0.0548193	0.697465	0.00242991	0.83576	4.55273e-14	1.52222e-14	-0.0191427	0.0091621	0.0366777	-0.0231351	0.00904112	0.0627127	-0.012574	0.0227906	0.610511	-0.011677	-	-	<0.01	5	1206629	0.0702744	16959	0.784687
BASO#	Basophil count	GCST90002379	1	-0.015941	0.0108733	0.142629	-0.0134506	0.0263949	0.645458	-0.000553594	0.921395	0.0138677	0.00592512	-0.0136751	0.00780878	0.0799025	-0.0137017	0.00797689	0.160987	-0.015941	0.0108733	0.21651	-0.00993372	0.00698548	0.25015	0.01	5	1206629	0.0702744	16959	0.532289
		GCST90002292	2	-0.0127909	0.0110308	0.246225	-0.0126323	0.0267856	0.669386	-3.53609e-05	0.99505	0.00462316	0.0017847	-0.011366	0.00690983	0.0999907	-0.0116259	0.00740596	0.191548	-0.0127909	0.0110308	0.310727	-0.0069918	0.00783802	0.438094	0.04	5	1206629	0.0702744	16959	0.597976
NEUT#	Neutrophil count	GCST90002398	1	0.00430063	0.0202977	0.832202	0.0602876	0.0329519	0.164741	-0.0124511	0.149059	2.2828e-09	0.000128511	0.0223174	0.00823217	0.00670819	0.024567	0.00721835	0.027192	0.00430063	0.0202977	0.84256	0.0117624	0.021236	0.677983	<0.01	5	1206629	0.0702744	16959	0.865276
		GCST90002351	2	0.00290974	0.0171502	0.865276	0.0507257	0.0268268	0.155023	-0.0107465	0.13527	2.59648e-08	0.000613668	0.0170198	0.00736102	0.0207695	0.0207019	0.00682814	0.03871	0.00290974	0.0171502	0.873511	0.0144465	0.0175494	0.561546	<0.01	5	1206629	0.0702744	16959	0.865276
MONO#	Monocyte count	GCST90002393	1	-0.0413834	0.0200673	0.0391855	-0.0938835	0.0344099	0.0720384	0.0116983	0.18121	1.11009e-09	2.75678e-05	-0.0459813	0.011432	5.76692e-05	-0.06977	0.0147238	0.0090465	-0.0413834	0.0200673	0.108178	-0.0293002	0.0247732	0.446827	<0.01	5	1206629	0.0702744	16959	0.333077
		GCST90002340	2	-0.0404152	0.0192635	0.0359031	-0.0842265	0.0363491	0.103353	0.00985418	0.263249	3.51836e-11	2.33082e-07	-0.0275786	0.0122909	0.0248433	-0.0649949	0.0123988	0.00633153	-0.0404152	0.0192635	0.103885	-0.0343118	0.0311498	0.469274	<0.01	5	1206629	0.0702744	16959	0.333077
LYMPH#	Lymphocyte count	GCST90002388	1	-0.0166937	0.0170094	0.326377	0.0315207	0.0266095	0.321485	-0.010723	0.131597	1.02169e-06	0.00317434	-0.00615057	0.00828506	0.457864	-0.00243109	0.0078603	0.772544	-0.0166937	0.0170094	0.381944	-0.0192101	0.0114756	0.236108	<0.01	5	1206629	0.0702744	16959	0.616489
		GCST90002316	2	-0.0142349	0.0167974	0.396746	0.0285298	0.0291194	0.39946	-0.00960869	0.192903	2.96842e-08	0.000100267	-0.00218074	0.00666222	0.743418	-0.000933294	0.00597853	0.88351	-0.0142349	0.0167974	0.444476	-0.0112948	0.00887266	0.330977	<0.01	5	1206629	0.0702744	16959	0.674469
MYELOID#	Myeloid white cell count	GCST90002374	2	-0.00586959	0.0188453	0.755449	0.0388422	0.034491	0.342052	-0.0100725	0.236014	4.6469e-11	6.9936e-07	0.00712298	0.00652959	0.275327	0.00931296	0.00621083	0.20813	-0.00586959	0.0188453	0.771007	7.7505e-05	0.0113174	0.995158	<0.01	5	1206629	0.0702744	16959	0.856176
EO%	Eosinophil percentage of white cells	GCST90002382	1	-0.0109255	0.0208374	0.600055	-0.0384711	0.0472591	0.475228	0.00613469	0.554963	4.53014e-10	2.22548e-09	-0.00742151	0.0107869	0.491444	-0.0282092	0.0115714	0.0713749	-0.0109255	0.0208374	0.627767	0.0192237	0.0058739	0.188787	<0.01	5	1206629	0.0702744	16959	0.784687
BASO%	Basophil percentage of white cells	GCST90002380	1	-0.0145968	0.0095984	0.128322	-0.0321385	0.0203126	0.211755	0.00389936	0.398844	0.0459303	0.0618708	-0.0221792	0.00836965	0.00805023	-0.0252264	0.00831054	0.0385732	-0.0145968	0.0095984	0.202963	-	-	-	0.05	5	1206629	0.0702744	16959	0.532289
NEUT%	Neutrophil percentage of white cells	GCST90002399	1	0.021609	0.0156941	0.168547	0.05205	0.0325094	0.207675	-0.00676963	0.365352	1.70291e-05	0.000182924	0.0330896	0.00793029	3.01195e-05	0.0360261	0.00822625	0.0118804	0.021609	0.0156941	0.240584	0.0198526	0.00918788	0.163283	<0.01	5	1206629	0.0702744	16959	0.532289
MONO%	Monocyte percentage of white cells	GCST90002394	1	-0.0395877	0.0300609	0.187867	-0.142236	0.0281104	0.0148975	0.0228598	0.0254095	1.40095e-21	0.00149171	-0.0166135	0.013489	0.218085	0.00201362	0.0159873	0.905848	-0.0395877	0.0300609	0.258245	-0.016433	-	-	<0.01	5	1206629	0.0702744	16959	0.532289
LYMPH%	Lymphocyte percentage of white cells	GCST90002389	1	-0.0122513	0.0122621	0.317734	-0.00558207	0.0294861	0.861933	-0.00148326	0.813776	0.00212945	0.000929114	-0.0147754	0.00733149	0.0438703	-0.0122457	0.0079182	0.19688	-0.0122513	0.0122621	0.374277	-0.0186683	0.00781499	0.0968472	0.01	5	1206629	0.0702744	16959	0.616489
Round 5 C2 (covid vs. population)
Standard abbreviation	Long name	GWAS ID	GWAS type (1: Vuckovic D, 2: Chen MH)	b_IVW_MRE	se_IVW_MRE	pval_IVW_MRE	b_Egger	se_Egger	pval_Egger	Egger_intercept	pval_intercept	Het_IVW_pval	Het_Egger_pval	b_W_Med	se_W_Med	pval_W_Med	b_W_Mod	se_W_Mod	pval_W_Mod	b_PRESSO_raw	se_PRESSO_raw	pval_PRESSO_raw	b_PRESSO_corrected	se_PRESSO_corrected	pval_PRESSO_corrected	pval_PRESSO_Global	nsnps	samplesize.exposure	Total_R_Square	F_stat_sim	qval_IVW_MRE
WBC#	White blood cell count	GCST90002407	1	-0.0887734	0.0634632	0.161868	-0.100801	0.216938	0.661712	0.00108578	0.955596	2.7264e-36	4.56332e-37	-0.0142707	0.0171117	0.404296	-0.00413369	0.0171306	0.817354	-0.0887734	0.0634632	0.211379	-0.114403	0.0679438	0.341178	<0.00714285714285714	7	1501994	0.0167587	3595.92	0.293785
EO#	Eosinophil count	GCST90002381	1	-0.0978228	0.0528441	0.064147	-0.0405592	0.178485	0.829235	-0.00517162	0.748583	1.17198e-24	8.721e-25	-0.0613692	0.0230569	0.00777611	-0.0474588	0.0222238	0.0766255	-0.0978228	0.0528441	0.113608	-0.127712	0.0286986	0.0469673	<0.00714285714285714	7	1501994	0.0167587	3595.92	0.289686
		GCST90002298	2	-0.089624	0.0515684	0.0822171	-0.0183518	0.173114	0.919696	-0.00643106	0.681964	5.26586e-27	1.08218e-26	-0.0498312	0.0213999	0.0198817	-0.0328569	0.0208721	0.166507	-0.089624	0.0515684	0.132884	-0.121524	0.0344028	0.0716375	<0.00714285714285714	7	1501994	0.0167587	3595.92	0.289686
BASO#	Basophil count	GCST90002379	1	-0.0416744	0.024861	0.0936794	-0.0370783	0.0849553	0.680717	-0.000414862	0.956668	0.000265983	0.000108197	-0.0204938	0.0176662	0.246027	-0.0271597	0.0186465	0.195495	-0.0416744	0.024861	0.144695	-0.0396611	0.0164066	0.0729693	<0.00714285714285714	7	1501994	0.0167587	3595.92	0.289686
		GCST90002292	2	-0.0406767	0.0270283	0.132332	-0.0297839	0.0923527	0.760121	-0.000982297	0.905771	4.14788e-06	1.52046e-06	-0.0148711	0.0179292	0.406857	-0.0167744	0.0199526	0.432729	-0.0406767	0.0270283	0.183037	-0.0403365	0.0208723	0.125449	<0.00714285714285714	7	1501994	0.0167587	3595.92	0.289686
NEUT#	Neutrophil count	GCST90002398	1	-0.0685086	0.0608592	0.260297	-0.101691	0.207493	0.644813	0.00299558	0.872554	1.94058e-32	5.05913e-33	-0.0145942	0.0179762	0.416872	-0.0156246	0.0202157	0.46893	-0.0685086	0.0608592	0.303299	-0.0331448	0.0203412	0.20171	<0.00714285714285714	7	1501994	0.0167587	3595.92	0.340388
		GCST90002351	2	-0.0722385	0.058595	0.217633	-0.118689	0.202057	0.582455	0.00415491	0.81818	6.08899e-37	2.71112e-37	-0.0175151	0.0167841	0.29669	-0.0128612	0.017433	0.488501	-0.0722385	0.058595	0.263743	-0.0451249	0.0233977	0.193577	<0.00714285714285714	7	1501994	0.0167587	3595.92	0.308314
MONO#	Monocyte count	GCST90002393	1	-0.105699	0.0806683	0.190096	-0.0421039	0.273994	0.883881	-0.00574614	0.816165	3.18995e-62	2.29366e-62	0.0105794	0.0205053	0.605902	0.0258871	0.0152858	0.141294	-0.105699	0.0806683	0.238019	-0.0739763	0.0297582	0.243481	<0.00714285714285714	7	1501994	0.0167587	3595.92	0.293785
		GCST90002340	2	-0.103236	0.0772881	0.181638	-0.029975	0.265782	0.914593	-0.00655637	0.783083	4.54575e-70	8.48739e-70	0.00396058	0.0192422	0.836925	0.0200572	0.0149593	0.228519	-0.103236	0.0772881	0.230071	-0.080615	0.0447448	0.322579	<0.00714285714285714	7	1501994	0.0167587	3595.92	0.293785
LYMPH#	Lymphocyte count	GCST90002388	1	-0.0493164	0.0289678	0.0886697	-0.0203788	0.0980856	0.843609	-0.0026125	0.76803	1.2327e-06	5.78734e-07	-0.0279311	0.0174971	0.110416	-0.017696	0.0209866	0.431438	-0.0493164	0.0289678	0.139565	-0.0374525	0.0225084	0.171458	<0.00714285714285714	7	1501994	0.0167587	3595.92	0.289686
		GCST90002316	2	-0.0457572	0.0298958	0.12588	-0.0176852	0.102921	0.870307	-0.00251005	0.785304	6.11979e-09	2.64766e-09	-0.0205369	0.0157319	0.191745	-0.00777107	0.0175386	0.673234	-0.0457572	0.0298958	0.176756	-0.00243381	0.0117536	0.84607	<0.00714285714285714	7	1501994	0.0167587	3595.92	0.289686
MYELOID#	Myeloid white cell count	GCST90002374	2	-0.0900598	0.0604581	0.136323	-0.102702	0.210473	0.646222	0.00112816	0.951996	3.93963e-43	6.22234e-44	-0.0130911	0.0153237	0.392934	-0.00994673	0.0146026	0.521178	-0.0900598	0.0604581	0.186903	-0.0443449	-	-	<0.00714285714285714	7	1501994	0.0167587	3595.92	0.289686
EO%	Eosinophil percentage of white cells	GCST90002382	1	-0.0703575	0.0391546	0.0723492	-0.00825121	0.130486	0.95203	-0.00560935	0.636656	8.78098e-13	1.07202e-12	-0.059255	0.025021	0.0178743	-0.0179446	0.0276161	0.539894	-0.0703575	0.0391546	0.122475	-0.099435	0.0329251	0.203565	<0.00714285714285714	7	1501994	0.0167587	3595.92	0.289686
BASO%	Basophil percentage of white cells	GCST90002380	1	-0.012995	0.0248136	0.600484	-0.00280329	0.0846865	0.974874	-0.000919905	0.903855	0.000298368	0.000125526	-0.0107383	0.0185747	0.563186	-0.00925502	0.0238661	0.711556	-0.012995	0.0248136	0.619256	-0.0177222	0.0220894	0.467341	<0.00714285714285714	7	1501994	0.0167587	3595.92	0.638014
NEUT%	Neutrophil percentage of white cells	GCST90002399	1	-0.00209468	0.0339974	0.950871	-0.0684985	0.111907	0.567232	0.00599483	0.558523	4.4043e-09	7.20921e-09	-0.00941983	0.0173185	0.586499	-0.00623952	0.0206568	0.772805	-0.00209468	0.0339974	0.952872	-0.017424	0.0117355	0.275909	<0.00714285714285714	7	1501994	0.0167587	3595.92	0.950871
MONO%	Monocyte percentage of white cells	GCST90002394	1	-0.043964	0.057716	0.446222	0.0324165	0.193889	0.873771	-0.00690001	0.694737	7.43372e-30	1.49922e-29	0.0197763	0.0197905	0.317659	0.0461437	0.0178928	0.0418316	-0.043964	0.057716	0.475087	-0.00202715	0.0160683	0.907587	<0.00714285714285714	7	1501994	0.0167587	3595.92	0.54184
LYMPH%	Lymphocyte percentage of white cells	GCST90002389	1	0.0289435	0.0451736	0.521706	0.0698804	0.15321	0.667438	-0.00369571	0.789193	4.80607e-17	2.10253e-17	-0.0095666	0.0189029	0.612793	-0.0170411	0.0188571	0.400982	0.0289435	0.0451736	0.545384	0.0100346	0.0236763	0.700248	<0.00714285714285714	7	1501994	0.0167587	3595.92	0.591267
Round 4 A2 (very severe respiratory confirmed covid vs. population)
Standard abbreviation	Long name	GWAS ID	GWAS type (1: Vuckovic D, 2: Chen MH)	b_IVW_MRE	se_IVW_MRE	pval_IVW_MRE	b_Egger	se_Egger	pval_Egger	Egger_intercept	pval_intercept	Het_IVW_pval	Het_Egger_pval	b_W_Med	se_W_Med	pval_W_Med	b_W_Mod	se_W_Mod	pval_W_Mod	b_PRESSO_raw	se_PRESSO_raw	pval_PRESSO_raw	b_PRESSO_corrected	se_PRESSO_corrected	pval_PRESSO_corrected	pval_PRESSO_Global	nsnps	samplesize.exposure	Total_R_Square	F_stat_sim	qval_IVW_MRE
WBC#	White blood cell count	GCST90002407	1	0.0134193	0.0256983	0.601542	0.0530148	0.0646504	0.443551	-0.0121616	0.526107	1.91158e-70	3.69034e-66	0.00918326	0.00559856	0.100945	0.00769616	0.00540347	0.197376	0.0134193	0.0256983	0.617654	0.00969457	0.00421023	0.104737	<0.00625	8	628126	0.178909	14047.2	0.846646
EO#	Eosinophil count	GCST90002381	1	-0.0124948	0.0115723	0.28027	-0.0274762	0.0293977	0.386047	0.00460542	0.595764	1.48467e-12	2.11666e-12	-0.0147755	0.00562525	0.00862308	-0.0177493	0.00572192	0.0172739	-0.0124948	0.0115723	0.316062	-0.0127523	0.00606731	0.0895486	<0.00625	8	628126	0.178909	14047.2	0.680657
		GCST90002298	2	-0.0120054	0.0109435	0.272628	-0.0269692	0.0276813	0.367546	0.00460631	0.574114	5.94288e-13	1.0722e-12	-0.0120094	0.00537575	0.0254835	-0.0170676	0.00507477	0.0120311	-0.0120054	0.0109435	0.308927	-0.017267	0.00423081	0.015083	<0.00625	8	628126	0.178909	14047.2	0.680657
BASO#	Basophil count	GCST90002379	1	-0.00253518	0.010725	0.813138	0.00119861	0.0279399	0.967174	-0.00114624	0.888099	1.21832e-09	4.13826e-10	-0.00740735	0.00558449	0.184702	-0.0122879	0.00579094	0.0715191	-0.00253518	0.010725	0.819906	-0.00412295	0.00447532	0.399183	<0.00625	8	628126	0.178909	14047.2	0.863959
		GCST90002292	2	-0.00101924	0.0105561	0.92308	0.00172428	0.0274747	0.951997	-0.000843825	0.916201	4.35962e-11	1.34983e-11	-0.00520648	0.00567718	0.359095	-0.00979647	0.00509183	0.0957706	-0.00101924	0.0105561	0.925786	-0.00291292	0.00440671	0.537837	<0.00625	8	628126	0.178909	14047.2	0.92308
NEUT#	Neutrophil count	GCST90002398	1	0.0123768	0.015358	0.420311	0.0500394	0.0363389	0.217675	-0.0115665	0.298295	6.62377e-23	4.19643e-19	0.0195484	0.00608609	0.00131827	0.0190947	0.00538131	0.00936462	0.0123768	0.015358	0.446818	0.0192214	0.00474318	0.0270683	<0.00625	8	628126	0.178909	14047.2	0.79392
		GCST90002351	2	0.0114599	0.0136205	0.40014	0.0422496	0.0323814	0.239785	-0.00952787	0.33562	2.03492e-22	2.82613e-19	0.0153452	0.00533713	0.00403794	0.0154029	0.0047331	0.013974	0.0114599	0.0136205	0.427944	0.0171382	0.00196483	0.00317231	<0.00625	8	628126	0.178909	14047.2	0.79392
MONO#	Monocyte count	GCST90002393	1	-0.021655	0.0113598	0.0566118	-0.0627286	0.0231508	0.0351262	0.0126339	0.0990986	1.86279e-12	1.43426e-07	-0.00924604	0.00712952	0.194677	-0.00148512	0.0121151	0.905882	-0.021655	0.0113598	0.0982916	-0.011585	0.00755686	0.200039	<0.00625	8	628126	0.178909	14047.2	0.42284
		GCST90002340	2	-0.021375	0.0107977	0.0477501	-0.0568106	0.022889	0.0476755	0.0109733	0.139193	2.92863e-14	1.27567e-09	-0.00898838	0.00668347	0.178668	-0.00473204	0.0135553	0.737285	-0.021375	0.0107977	0.0882357	-0.0138804	0.00781367	0.15031	<0.00625	8	628126	0.178909	14047.2	0.42284
LYMPH#	Lymphocyte count	GCST90002388	1	0.0166051	0.0378795	0.661121	0.0634772	0.0965642	0.535339	-0.0143968	0.613029	3.03598e-158	5.88167e-152	-0.00739985	0.00546019	0.175342	-0.00122447	0.00567363	0.835284	0.0166051	0.0378795	0.674331	8.93914e-05	0.00385331	0.982949	<0.00625	8	628126	0.178909	14047.2	0.846646
		GCST90002316	2	0.0182126	0.0371104	0.623591	0.0593614	0.0941337	0.551545	-0.0127308	0.647457	1.89234e-191	2.8111e-185	-0.00316981	0.00477698	0.506973	-0.00110383	0.00463688	0.818657	0.0182126	0.0371104	0.638601	-0.00444229	0.00623332	0.549979	<0.00625	8	628126	0.178909	14047.2	0.846646
MYELOID#	Myeloid white cell count	GCST90002374	2	0.0132821	0.0231476	0.566104	0.0454928	0.0579359	0.462191	-0.00998197	0.562865	1.45184e-76	9.03419e-73	0.00726999	0.00445339	0.102582	0.00549222	0.00480591	0.290696	0.0132821	0.0231476	0.584061	0.0089041	0.00327549	0.0726474	<0.00625	8	628126	0.178909	14047.2	0.846646
EO%	Eosinophil percentage of white cells	GCST90002382	1	-0.0174645	0.0143824	0.224635	-0.0464834	0.0351408	0.234088	0.00892182	0.399156	3.26531e-20	3.70565e-18	-0.0169762	0.00698618	0.0151003	-0.0206962	0.00668713	0.0174458	-0.0174645	0.0143824	0.264006	-0.0169945	0.00815805	0.128615	<0.00625	8	628126	0.178909	14047.2	0.680657
BASO%	Basophil percentage of white cells	GCST90002380	1	-0.0078309	0.00569531	0.16914	-0.0193192	0.0139417	0.215144	0.00352679	0.40025	0.0297766	0.0336247	-0.0153548	0.00620006	0.0132657	-0.0176034	0.00660154	0.0321598	-0.0078309	0.00569531	0.211533	-	-	-	0.025	8	628126	0.178909	14047.2	0.680657
NEUT%	Neutrophil percentage of white cells	GCST90002399	1	0.00508679	0.0148312	0.731614	0.0186205	0.0382173	0.643387	-0.00415627	0.710689	5.41207e-21	4.46579e-21	0.0244651	0.00562286	1.35512e-05	0.0256361	0.00499035	0.00134298	0.00508679	0.0148312	0.741684	0.0148403	0.00554489	0.055436	<0.00625	8	628126	0.178909	14047.2	0.846646
MONO%	Monocyte percentage of white cells	GCST90002394	1	-0.034037	0.0190919	0.0746189	-0.112839	0.0350131	0.0180741	0.0242272	0.0482571	1.00285e-37	3.51351e-18	-0.0113725	0.00779238	0.144444	-0.000449373	0.00687224	0.949692	-0.034037	0.0190919	0.117812	-0.0118901	0.00147653	0.0150733	<0.00625	8	628126	0.178909	14047.2	0.42284
LYMPH%	Lymphocyte percentage of white cells	GCST90002389	1	0.0068664	0.0212883	0.747041	0.0238918	0.0550124	0.679255	-0.00522901	0.745451	4.39669e-46	5.75142e-46	-0.00591907	0.00518054	0.253223	-0.00943489	0.00511856	0.107826	0.0068664	0.0212883	0.756461	-0.00453025	0.00740987	0.573987	<0.00625	8	628126	0.178909	14047.2	0.846646
Round 4 B2 (hospitalized covid vs. population)
Standard abbreviation	Long name	GWAS ID	GWAS type (1: Vuckovic D, 2: Chen MH)	b_IVW_MRE	se_IVW_MRE	pval_IVW_MRE	b_Egger	se_Egger	pval_Egger	Egger_intercept	pval_intercept	Het_IVW_pval	Het_Egger_pval	b_W_Med	se_W_Med	pval_W_Med	b_W_Mod	se_W_Mod	pval_W_Mod	b_PRESSO_raw	se_PRESSO_raw	pval_PRESSO_raw	b_PRESSO_corrected	se_PRESSO_corrected	pval_PRESSO_corrected	pval_PRESSO_Global	nsnps	samplesize.exposure	Total_R_Square	F_stat_sim	qval_IVW_MRE
WBC#	White blood cell count	GCST90002407	1	0.018091	0.0368856	0.623807	0.0440078	0.0766053	0.590525	-0.00619953	0.708505	3.6186e-71	7.33002e-70	0.0109963	0.006759	0.103755	0.0100372	0.00597297	0.143872	0.018091	0.0368856	0.641226	0.0136217	0.00406927	0.078834	<0.00714285714285714	7	966951	0.105031	14508.6	0.749756
EO#	Eosinophil count	GCST90002381	1	-0.0156665	0.0166655	0.347188	-0.025456	0.0347372	0.496564	0.00234537	0.75484	3.54369e-13	1.81629e-13	-0.0172909	0.00719348	0.0162307	-0.0223799	0.00659768	0.014638	-0.0156665	0.0166655	0.383475	-0.0172312	0.00831262	0.106878	<0.00714285714285714	7	966951	0.105031	14508.6	0.749756
		GCST90002298	2	-0.0148731	0.0158805	0.348983	-0.0259399	0.0329274	0.466505	0.00265555	0.71012	8.0123e-14	5.65671e-14	-0.018848	0.00681697	0.00569459	-0.0213781	0.00627849	0.0144075	-0.0148731	0.0158805	0.385131	-0.0223395	0.00644644	0.0404811	<0.00714285714285714	7	966951	0.105031	14508.6	0.749756
BASO#	Basophil count	GCST90002379	1	-0.00770298	0.0152644	0.613815	-0.00224303	0.0320774	0.946963	-0.00130593	0.849981	6.26843e-10	2.17372e-10	-0.0136356	0.00666919	0.0408984	-0.0136501	0.00685923	0.0937111	-0.00770298	0.0152644	0.631808	-0.0103056	0.00536185	0.126976	<0.00714285714285714	7	966951	0.105031	14508.6	0.749756
		GCST90002292	2	-0.00485002	0.0151765	0.749291	-0.00147087	0.0319329	0.965044	-0.000809956	0.906242	1.21646e-11	3.5218e-12	-0.0115743	0.00610425	0.0579455	-0.0120045	0.00661395	0.11944	-0.00485002	0.0151765	0.760126	-0.00769658	0.00605666	0.27269	<0.00714285714285714	7	966951	0.105031	14508.6	0.749756
NEUT#	Neutrophil count	GCST90002398	1	0.0165391	0.0218619	0.449334	0.0480693	0.0430626	0.315061	-0.00754161	0.430702	4.2109e-23	1.2772e-20	0.016656	0.00678137	0.0140438	0.0193984	0.00620021	0.0203591	0.0165391	0.0218619	0.477977	0.0172752	0.00889072	0.147269	<0.00714285714285714	7	966951	0.105031	14508.6	0.749756
		GCST90002351	2	0.0136273	0.0195793	0.486424	0.0413664	0.0383097	0.329546	-0.00669513	0.434265	3.48038e-23	9.72541e-21	0.01133	0.00644589	0.0787977	0.0133507	0.00550777	0.0515839	0.0136273	0.0195793	0.512468	0.0128261	0.00898153	0.248581	<0.00714285714285714	7	966951	0.105031	14508.6	0.749756
MONO#	Monocyte count	GCST90002393	1	-0.0320298	0.0151627	0.0346512	-0.0704545	0.0248001	0.0362082	0.00921004	0.129395	4.48763e-11	8.70812e-07	-0.0314456	0.0102385	0.00213113	-0.0589445	0.00970675	0.000905521	-0.0320298	0.0151627	0.0791088	-0.0214234	0.0162487	0.318087	<0.00714285714285714	7	966951	0.105031	14508.6	0.224604
		GCST90002340	2	-0.0302848	0.0147191	0.0396361	-0.0645232	0.0249929	0.0493324	0.00827356	0.168715	2.78259e-13	6.62131e-09	-0.0191612	0.00946285	0.0428785	-0.0541314	0.00946456	0.00123824	-0.0302848	0.0147191	0.0853487	-0.0164795	0.0140888	0.326603	<0.00714285714285714	7	966951	0.105031	14508.6	0.224604
LYMPH#	Lymphocyte count	GCST90002388	1	0.0230118	0.0543636	0.67208	0.0451156	0.114071	0.708782	-0.00528816	0.829591	7.20866e-159	2.5116e-158	-0.0018805	0.00666889	0.777958	0.000710542	0.00649943	0.91651	0.0230118	0.0543636	0.686833	0.0147453	0.00417831	0.175788	<0.00714285714285714	7	966951	0.105031	14508.6	0.749756
		GCST90002316	2	0.024987	0.0531935	0.638542	0.0415143	0.111009	0.723758	-0.00398896	0.868156	3.34689e-192	3.64881e-192	-0.000291058	0.00548723	0.957698	-0.000461662	0.00580345	0.939182	0.024987	0.0531935	0.655128	0.0163408	0.00744801	0.272257	<0.00714285714285714	7	966951	0.105031	14508.6	0.749756
MYELOID#	Myeloid white cell count	GCST90002374	2	0.016871	0.033256	0.61194	0.0380224	0.0686133	0.603343	-0.00511621	0.732167	9.53077e-78	1.19613e-76	0.00779726	0.00576023	0.175853	0.00727573	0.00552943	0.236272	0.016871	0.033256	0.630042	0.0111567	0.00481076	0.146224	<0.00714285714285714	7	966951	0.105031	14508.6	0.749756
EO%	Eosinophil percentage of white cells	GCST90002382	1	-0.0222834	0.0206902	0.281478	-0.0414737	0.0424171	0.373098	0.00459827	0.619026	6.44925e-21	2.10797e-20	-0.015424	0.00747496	0.0390727	-0.022658	0.00762301	0.0248829	-0.0222834	0.0206902	0.322864	-0.0230564	0.0102872	0.154286	<0.00714285714285714	7	966951	0.105031	14508.6	0.749756
BASO%	Basophil percentage of white cells	GCST90002380	1	-0.0151442	0.00729246	0.0378298	-0.0196846	0.0152008	0.251899	0.00108601	0.740952	0.0551564	0.0344024	-0.0210087	0.00656132	0.00136523	-0.0216267	0.00727763	0.0249037	-0.0151442	0.00729246	0.083114	-	-	-	0.05	7	966951	0.105031	14508.6	0.224604
NEUT%	Neutrophil percentage of white cells	GCST90002399	1	0.00721237	0.0210111	0.731399	0.0284299	0.0429043	0.536883	-0.00507597	0.587882	5.46026e-21	2.98226e-20	0.0261851	0.00686438	0.000136381	0.0266889	0.00617983	0.00498971	0.00721237	0.0210111	0.743107	0.0157278	0.0101737	0.219844	<0.00714285714285714	7	966951	0.105031	14508.6	0.749756
MONO%	Monocyte percentage of white cells	GCST90002394	1	-0.0482764	0.0265076	0.0685717	-0.114918	0.0436158	0.0462661	0.0159651	0.133697	8.12479e-36	7.79987e-22	-0.01932	0.0133654	0.148311	0.000815972	0.0381961	0.983649	-0.0482764	0.0265076	0.118418	-0.0148015	0.00380719	0.160275	<0.00714285714285714	7	966951	0.105031	14508.6	0.29143
LYMPH%	Lymphocyte percentage of white cells	GCST90002389	1	0.00969085	0.0303826	0.749756	0.0120248	0.0640711	0.858507	-0.000558403	0.967648	3.22152e-46	4.71671e-47	-0.00885676	0.00644326	0.169263	-0.00999287	0.00607027	0.150823	0.00969085	0.0303826	0.760568	-0.00468568	0.0094414	0.645723	<0.00714285714285714	7	966951	0.105031	14508.6	0.749756

### Sheet: Table S25
Table S25. Replicated reverse MR analyses assessing the causal effects of COVID-19 severity and susceptibility on white blood cells.
Round 5 A2 (very severe respiratory confirmed covid vs. population)
Standard abbreviation	Long name	GWAS ID	GWAS type (3: Astle WJ)	b_IVW_MRE	se_IVW_MRE	pval_IVW_MRE	b_Egger	se_Egger	pval_Egger	Egger_intercept	pval_intercept	Het_IVW_pval	Het_Egger_pval	b_W_Med	se_W_Med	pval_W_Med	b_W_Mod	se_W_Mod	pval_W_Mod	b_PRESSO_raw	se_PRESSO_raw	pval_PRESSO_raw	b_PRESSO_corrected	se_PRESSO_corrected	pval_PRESSO_corrected	pval_PRESSO_Global	nsnps	samplesize.exposure	Total_R_Square	F_stat_sim
WBC#	White blood cell count	GCST004610	3	0.00916015	0.0247217	0.710988	0.0151716	0.0712723	0.837497	-0.00178032	0.930187	1.00419e-23	2.42211e-24	-0.00704051	0.00873888	0.420443	-0.00622851	0.0087669	0.497605	0.00916015	0.0247217	0.720606	-0.00123461	0.00619368	0.848586	<0.00555555555555556	9	707407	0.182052	14309.5
EO#	Eosinophil count	GCST004606	3	-0.0128882	0.0107244	0.229452	-0.0422115	0.0285376	0.182634	0.00868458	0.305149	0.00210746	0.00438764	-0.00984319	0.0107506	0.35988	-0.0371095	0.018548	0.0804257	-0.0128882	0.0107244	0.263817	-0.00714919	0.0113864	0.553218	0.00555556	9	707407	0.182052	14309.5
BASO#	Basophil count	GCST004618	3	-0.0017579	0.0103807	0.865527	-0.0103503	0.0297365	0.738023	0.00254486	0.764778	0.00269967	0.00153985	-0.00977177	0.00792854	0.217769	-0.0128167	0.00938731	0.209305	-0.0017579	0.0103807	0.86973	-0.0087187	0.00470471	0.106269	<0.00555555555555556	9	707407	0.182052	14309.5
NEUT#	Neutrophil count	GCST004629	3	0.00841029	0.0158818	0.596421	0.0191241	0.0456025	0.68752	-0.00317312	0.807572	1.26651e-08	5.4238e-09	0.000435944	0.0091195	0.961873	0.000557978	0.00983164	0.956134	0.00841029	0.0158818	0.610797	-0.0016358	0.00892881	0.859831	<0.00555555555555556	9	707407	0.182052	14309.5
MONO#	Monocyte count	GCST004625	3	-0.0221046	0.0129559	0.0879827	-0.0750326	0.0305084	0.043503	0.0156832	0.10397	2.42171e-05	0.00138661	-0.017379	0.0102151	0.0888862	-0.00509165	0.0252247	0.845071	-0.0221046	0.0129559	0.126373	-0.00756915	0.00811568	0.386989	<0.00555555555555556	9	707407	0.182052	14309.5
LYMPH#	Lymphocyte count	GCST004627	3	0.0132682	0.0334192	0.69135	0.0326872	0.096052	0.743609	-0.00575217	0.833887	1.99296e-45	7.12499e-46	-0.00387878	0.00820806	0.636529	-0.00331395	0.00842962	0.704491	0.0132682	0.0334192	0.701732	-0.00398093	0.00384426	0.340332	<0.00555555555555556	9	707407	0.182052	14309.5
MYELOID#	Myeloid white cell count	GCST004626	3	0.00455423	0.0159213	0.774843	0.00220943	0.0459227	0.962971	0.000694368	0.957696	1.43048e-08	4.99663e-09	-0.00874085	0.00864106	0.311754	-0.0080229	0.0096446	0.42962	0.00455423	0.0159213	0.78211	-0.000119463	0.00842433	0.989146	<0.00555555555555556	9	707407	0.182052	14309.5
GRAN#	Granulocyte count	GCST004614	3	0.00711654	0.0163311	0.663006	0.0132538	0.0470452	0.786302	-0.00181751	0.892258	3.73599e-09	1.35012e-09	-0.00242042	0.00903715	0.78883	-0.00250257	0.0101327	0.811143	0.00711654	0.0163311	0.674525	0.00247317	0.00852897	0.781598	<0.00555555555555556	9	707407	0.182052	14309.5
(NEUT+EO)#	Sum neutrophil eosinophil counts	GCST004613	3	0.00743868	0.0158659	0.63918	0.0155738	0.0456512	0.743004	-0.00240917	0.853298	1.38861e-08	5.43425e-09	-0.00131979	0.00875158	0.880129	-0.000924398	0.0103447	0.930992	0.00743868	0.0158659	0.651691	0.00286538	0.00828363	0.741218	<0.00555555555555556	9	707407	0.182052	14309.5
(BASO+NEUT)#	Sum basophil neutrophil counts	GCST004620	3	0.00832522	0.0163391	0.610383	0.0168615	0.047002	0.730366	-0.00252816	0.850525	3.49657e-09	1.34898e-09	-0.000178514	0.00920765	0.984532	0.000330765	0.00994685	0.974287	0.00832522	0.0163391	0.624138	0.00309465	0.00851684	0.728798	<0.00555555555555556	9	707407	0.182052	14309.5
(EO+BASO)#	Sum eosinophil basophil counts	GCST004624	3	-0.0108878	0.0110249	0.323367	-0.039069	0.029661	0.229254	0.00834602	0.340372	0.00126088	0.00233301	-0.000491239	0.0114155	0.965675	-0.0379034	0.0211636	0.111075	-0.0108878	0.0110249	0.35229	0.0115675	0.00785221	0.191139	<0.00555555555555556	9	707407	0.182052	14309.5
EO%	Eosinophil percentage of white cells	GCST004600	3	-0.0159584	0.0130029	0.21971	-0.051617	0.0345829	0.179187	0.0105613	0.303598	2.00701e-05	8.22217e-05	-0.0128909	0.0103897	0.214704	0.0166524	0.0190245	0.406915	-0.0159584	0.0130029	0.254598	-0.0219351	0.0115816	0.116764	<0.00555555555555556	9	707407	0.182052	14309.5
BASO%	Basophil percentage of white cells	GCST004631	3	-0.00619507	0.00412006	0.132675	-0.0197806	0.0161915	0.261374	0.00402358	0.39634	0.87717	0.889143	-0.00569387	0.00777566	0.464005	-0.00338786	0.0109664	0.765266	-0.00619507	0.00412006	0.171084	-	-	-	0.8	9	707407	0.182052	14309.5
NEUT%	Neutrophil percentage of white cells	GCST004633	3	0.00355872	0.0122277	0.771024	0.0169231	0.0348447	0.642033	-0.00395836	0.691994	0.000116587	7.04174e-05	0.0200714	0.00909473	0.0273194	0.0194451	0.00942276	0.0729474	0.00355872	0.0122277	0.778426	0.0101848	0.00911854	0.300888	<0.00555555555555556	9	707407	0.182052	14309.5
MONO%	Monocyte percentage of white cells	GCST004609	3	-0.0328796	0.0168888	0.0515551	-0.101634	0.0398517	0.038086	0.02037	0.10557	4.27718e-10	1.09556e-06	-0.0137204	0.0104214	0.187987	-0.0079732	0.0157716	0.626811	-0.0328796	0.0168888	0.0874192	-0.00708798	0.00561591	0.262573	<0.00555555555555556	9	707407	0.182052	14309.5
LYMPH%	Lymphocyte percentage of white cells	GCST004632	3	0.00757862	0.0170091	0.655914	0.0252789	0.04852	0.618437	-0.00524299	0.706162	2.86983e-10	1.68901e-10	0.00131463	0.00903409	0.884301	0.000498847	0.00964355	0.960013	0.00757862	0.0170091	0.667725	-0.00385387	0.00759268	0.627347	<0.00555555555555556	9	707407	0.182052	14309.5
GRAN%MYELOID	Granulocyte percentage of myeloid white cells	GCST004608	3	0.0262362	0.0124678	0.0353503	0.0826062	0.0276897	0.0204196	-0.0166968	0.0644955	7.23158e-05	0.00718915	0.0173006	0.0107296	0.106869	0.0081737	0.0213785	0.712172	0.0262362	0.0124678	0.0684755	0.017688	0.0101729	0.132741	<0.00555555555555556	9	707407	0.182052	14309.5
EO%GRAN	Eosinophil percentage of granulocytes	GCST004617	3	-0.0148715	0.0113404	0.189732	-0.0491216	0.0295901	0.14086	0.010144	0.252759	0.000735922	0.00252581	-0.0176255	0.0103271	0.0878733	0.0166773	0.0239601	0.506116	-0.0148715	0.0113404	0.226116	-0.00379927	0.0123017	0.766431	<0.00555555555555556	9	707407	0.182052	14309.5
BASO%GRAN	Basophil percentage of granulocytes	GCST004634	3	-0.00592814	0.00514941	0.24964	-0.0166855	0.0163346	0.341024	0.00318612	0.501207	0.671087	0.625333	-0.00956426	0.00806475	0.235648	-0.0177669	0.0120807	0.179581	-0.00592814	0.00514941	0.282883	-	-	-	0.538889	9	707407	0.182052	14309.5
NEUT%GRAN	Neutrophil percentage of granulocytes	GCST004623	3	0.014116	0.0115233	0.220578	0.0482584	0.0301913	0.153982	-0.0101122	0.262823	0.000520329	0.00176354	0.00722945	0.0103432	0.48458	-0.0143352	0.0228391	0.547721	0.014116	0.0115233	0.255419	0.00205284	0.012134	0.87044	<0.00555555555555556	9	707407	0.182052	14309.5
Round 5 B2 (hospitalized covid vs. population)
Standard abbreviation	Long name	GWAS ID	GWAS type (3: Astle WJ)	b_IVW_MRE	se_IVW_MRE	pval_IVW_MRE	b_Egger	se_Egger	pval_Egger	Egger_intercept	pval_intercept	Het_IVW_pval	Het_Egger_pval	b_W_Med	se_W_Med	pval_W_Med	b_W_Mod	se_W_Mod	pval_W_Mod	b_PRESSO_raw	se_PRESSO_raw	pval_PRESSO_raw	b_PRESSO_corrected	se_PRESSO_corrected	pval_PRESSO_corrected	pval_PRESSO_Global	nsnps	samplesize.exposure	Total_R_Square	F_stat_sim
WBC#	White blood cell count	GCST004610	3	-0.0154498	0.0153462	0.314055	0.0119322	0.0328174	0.740275	-0.00607125	0.413318	0.0507059	0.0635857	-0.00941501	0.0121068	0.436767	-0.00836592	0.0139346	0.580618	-0.0154498	0.0153462	0.371013	-	-	-	0.15	5	1206629	0.0702744	16959
EO#	Eosinophil count	GCST004606	3	-0.0249263	0.0211691	0.239002	-0.0520552	0.0484338	0.361226	0.0060154	0.56996	0.0011368	0.00112231	-0.0221845	0.0161423	0.169347	-0.0421177	0.0172877	0.0714948	-0.0249263	0.0211691	0.304278	0.0195557	0.0128457	0.267352	0.01	5	1206629	0.0702744	16959
BASO#	Basophil count	GCST004618	3	-0.018758	0.00555414	0.000732028	-0.0261113	0.020561	0.293659	0.00163056	0.711902	0.861275	0.768469	-0.0222495	0.0117329	0.057916	-0.0247901	0.0142753	0.157468	-0.018758	0.00555414	0.0278551	-	-	-	0.8	5	1206629	0.0702744	16959
NEUT#	Neutrophil count	GCST004629	3	-0.0045698	0.014682	0.75561	0.0300196	0.0276897	0.357652	-0.00766929	0.251108	0.0699836	0.158546	0.00221886	0.0118714	0.851733	0.00916981	0.0139882	0.547909	-0.0045698	0.014682	0.771157	-	-	-	0.06	5	1206629	0.0702744	16959
MONO#	Monocyte count	GCST004625	3	-0.0505707	0.0199981	0.0114462	-0.105124	0.0330719	0.0501459	0.0121047	0.157727	0.00278561	0.0586667	-0.0550213	0.0173464	0.0015144	-0.0766056	0.0152653	0.00739433	-0.0505707	0.0199981	0.0647491	-	-	-	<0.01	5	1206629	0.0702744	16959
LYMPH#	Lymphocyte count	GCST004627	3	-0.0114054	0.0161843	0.480987	0.019497	0.0338417	0.604913	-0.00685298	0.376017	0.0337513	0.0531241	-0.00398322	0.0116827	0.733141	-0.00369732	0.0129169	0.788908	-0.0114054	0.0161843	0.519855	-	-	-	0.09	5	1206629	0.0702744	16959
MYELOID#	Myeloid white cell count	GCST004626	3	-0.0120621	0.0150571	0.423078	0.00767051	0.0343526	0.837652	-0.00437452	0.560778	0.0605587	0.048095	-0.011496	0.0123186	0.350704	-0.0119393	0.0141866	0.447388	-0.0120621	0.0150571	0.467962	-	-	-	0.18	5	1206629	0.0702744	16959
GRAN#	Granulocyte count	GCST004614	3	-0.0074668	0.0158744	0.638092	0.0222188	0.033451	0.55404	-0.00658119	0.387858	0.0391241	0.0567898	-0.00230946	0.0125826	0.854371	0.00190879	0.0132904	0.892744	-0.0074668	0.0158744	0.662593	-	-	-	0.08	5	1206629	0.0702744	16959
(NEUT+EO)#	Sum neutrophil eosinophil counts	GCST004613	3	-0.00666479	0.0152338	0.66175	0.0248632	0.0308575	0.47934	-0.0069893	0.329945	0.0537658	0.0925476	-0.000629375	0.0127557	0.960648	0.00404327	0.0132999	0.77628	-0.00666479	0.0152338	0.684335	-	-	-	0.11	5	1206629	0.0702744	16959
(BASO+NEUT)#	Sum basophil neutrophil counts	GCST004620	3	-0.00494288	0.0151774	0.744672	0.0273483	0.0303428	0.433854	-0.00715978	0.313461	0.0556221	0.101934	0.00113601	0.0120955	0.925173	0.00723783	0.0137985	0.62763	-0.00494288	0.0151774	0.760996	-	-	-	0.12	5	1206629	0.0702744	16959
(EO+BASO)#	Sum eosinophil basophil counts	GCST004624	3	-0.0254501	0.0211294	0.228402	-0.0514361	0.0486036	0.3676	0.00576163	0.586655	0.00119491	0.00108454	-0.0192828	0.0155751	0.215695	-0.0400642	0.016276	0.069576	-0.0254501	0.0211294	0.294795	-0.0325361	0.0186485	0.223155	<0.01	5	1206629	0.0702744	16959
EO%	Eosinophil percentage of white cells	GCST004600	3	-0.0188229	0.0196549	0.338231	-0.0607625	0.0392311	0.219184	0.00929956	0.311631	0.00343418	0.0145242	-0.0134067	0.0167354	0.423076	-0.0516725	0.0146436	0.0242593	-0.0188229	0.0196549	0.392462	0.0100945	0.0196619	0.643087	<0.01	5	1206629	0.0702744	16959
BASO%	Basophil percentage of white cells	GCST004631	3	-0.0135376	0.0060613	0.0255196	-0.0359071	0.0204056	0.176696	0.00495992	0.301602	0.813657	0.99905	-0.0123246	0.0118121	0.29677	-0.0254114	0.0138209	0.139822	-0.0135376	0.0060613	0.0892687	-	-	-	0.68	5	1206629	0.0702744	16959
NEUT%	Neutrophil percentage of white cells	GCST004633	3	0.0126525	0.0155486	0.415794	0.041257	0.0329362	0.299094	-0.0063425	0.396769	0.0439223	0.0601463	0.0273449	0.0127719	0.0322721	0.0291921	0.012799	0.0847112	0.0126525	0.0155486	0.461459	0.0205059	0.0111269	0.162566	0.03	5	1206629	0.0702744	16959
MONO%	Monocyte percentage of white cells	GCST004609	3	-0.0443534	0.0256968	0.0843426	-0.131249	0.0259755	0.0149552	0.0192758	0.0320279	2.12702e-05	0.201693	-0.0289963	0.0187933	0.122854	-0.0916298	0.0201317	0.0104056	-0.0443534	0.0256968	0.159422	-0.0114514	0.0102632	0.380601	<0.01	5	1206629	0.0702744	16959
LYMPH%	Lymphocyte percentage of white cells	GCST004632	3	0.00101323	0.0123709	0.934723	0.0112852	0.0293903	0.726595	-0.00227787	0.718015	0.182899	0.115801	0.00388481	0.0120184	0.746514	0.00464589	0.0141819	0.759649	0.00101323	0.0123709	0.938658	-	-	-	0.22	5	1206629	0.0702744	16959
GRAN%MYELOID	Granulocyte percentage of myeloid white cells	GCST004608	3	0.0377417	0.0236804	0.110982	0.113192	0.0297413	0.031877	-0.0167318	0.0634943	0.00014727	0.110646	0.0352478	0.0164576	0.0322146	0.0794909	0.0174466	0.0103682	0.0377417	0.0236804	0.186205	0.0139459	0.0098893	0.293899	<0.01	5	1206629	0.0702744	16959
EO%GRAN	Eosinophil percentage of granulocytes	GCST004617	3	-0.0205156	0.0193201	0.28829	-0.0621525	0.038375	0.203755	0.00923211	0.305703	0.00461094	0.0186542	-0.00527348	0.0171972	0.759111	-0.0522384	0.0155546	0.0283469	-0.0205156	0.0193201	0.348149	0.00794025	0.0192912	0.708273	<0.01	5	1206629	0.0702744	16959
BASO%GRAN	Basophil percentage of granulocytes	GCST004634	3	-0.0142641	0.00725465	0.0492756	-0.0364604	0.0205869	0.174682	0.00492166	0.308232	0.696531	0.869699	-0.0213543	0.0119779	0.0746189	-0.0245672	0.0131619	0.135371	-0.0142641	0.00725465	0.120694	-	-	-	0.61	5	1206629	0.0702744	16959
NEUT%GRAN	Neutrophil percentage of granulocytes	GCST004623	3	0.0215398	0.0193255	0.265031	0.0657361	0.0371412	0.174885	-0.00979983	0.269503	0.00459736	0.0249075	0.0145749	0.0168723	0.387679	0.055025	0.0163603	0.0282176	0.0215398	0.0193255	0.32748	-0.00779028	0.0183597	0.699926	<0.01	5	1206629	0.0702744	16959
Round 5 C2 (covid vs. population)
Standard abbreviation	Long name	GWAS ID	GWAS type (3: Astle WJ)	b_IVW_MRE	se_IVW_MRE	pval_IVW_MRE	b_Egger	se_Egger	pval_Egger	Egger_intercept	pval_intercept	Het_IVW_pval	Het_Egger_pval	b_W_Med	se_W_Med	pval_W_Med	b_W_Mod	se_W_Mod	pval_W_Mod	b_PRESSO_raw	se_PRESSO_raw	pval_PRESSO_raw	b_PRESSO_corrected	se_PRESSO_corrected	pval_PRESSO_corrected	pval_PRESSO_Global	nsnps	samplesize.exposure	Total_R_Square	F_stat_sim
WBC#	White blood cell count	GCST004610	3	-0.096102	0.0610977	0.115736	-0.109695	0.209855	0.623495	0.00122355	0.948163	1.18528e-10	3.34012e-11	-0.0219911	0.028311	0.437296	-0.00936449	0.0283702	0.752558	-0.096102	0.0610977	0.166798	-0.0416701	0.0455712	0.412243	<0.00714285714285714	7	1501994	0.0167587	3595.92
EO#	Eosinophil count	GCST004606	3	-0.0805445	0.0447169	0.0716696	-0.0434028	0.152647	0.787554	-0.00334317	0.807629	2.16319e-05	9.57172e-06	-0.0581327	0.0348984	0.0957593	-0.028765	0.0361904	0.456995	-0.0805445	0.0447169	0.121748	-0.0652544	0.0345284	0.131769	<0.00714285714285714	7	1501994	0.0167587	3595.92
BASO#	Basophil count	GCST004618	3	-0.0458912	0.0318284	0.14935	-0.102196	0.106075	0.379579	0.00506829	0.599619	0.0112841	0.00831857	-0.0307536	0.0279292	0.270842	-0.0265596	0.0333674	0.456375	-0.0458912	0.0318284	0.199439	-0.0372171	0.0190692	0.12272	0.00714286	7	1501994	0.0167587	3595.92
NEUT#	Neutrophil count	GCST004629	3	-0.0843337	0.0566471	0.136552	-0.131561	0.193338	0.526434	0.0042516	0.806892	4.9341e-09	1.98122e-09	-0.0382534	0.028327	0.17688	-0.0329814	0.0314608	0.334866	-0.0843337	0.0566471	0.187125	-0.0376525	0.0239105	0.190438	<0.00714285714285714	7	1501994	0.0167587	3595.92
MONO#	Monocyte count	GCST004625	3	-0.100183	0.0761216	0.188144	-0.0766463	0.261198	0.780974	-0.00211955	0.927947	2.14343e-17	5.12505e-18	0.00302278	0.0307475	0.921686	0.0201469	0.0279679	0.498395	-0.100183	0.0761216	0.236187	-0.0559768	0.0391586	0.289105	<0.00714285714285714	7	1501994	0.0167587	3595.92
LYMPH#	Lymphocyte count	GCST004627	3	-0.0249327	0.0417319	0.550208	0.0321378	0.140833	0.828531	-0.00513745	0.686768	0.000157506	9.50072e-05	0.0278418	0.0302831	0.357894	0.023166	0.0352164	0.535063	-0.0249327	0.0417319	0.57205	0.0195948	0.0120048	0.201129	<0.00714285714285714	7	1501994	0.0167587	3595.92
MYELOID#	Myeloid white cell count	GCST004626	3	-0.0944347	0.0631908	0.135061	-0.134912	0.21625	0.560067	0.00364388	0.851224	2.26206e-11	7.57306e-12	-0.0270092	0.0285698	0.344467	-0.0210471	0.0306077	0.517364	-0.0944347	0.0631908	0.185683	-0.0435391	0.0232365	0.134249	<0.00714285714285714	7	1501994	0.0167587	3595.92
GRAN#	Granulocyte count	GCST004614	3	-0.0924823	0.059164	0.118017	-0.13607	0.202219	0.530861	0.00392377	0.829105	6.89591e-10	2.54337e-10	-0.0399627	0.0290974	0.169625	-0.0365951	0.029346	0.258859	-0.0924823	0.059164	0.169047	-0.0470062	0.0244043	0.126375	<0.00714285714285714	7	1501994	0.0167587	3595.92
(NEUT+EO)#	Sum neutrophil eosinophil counts	GCST004613	3	-0.0894194	0.0585731	0.126854	-0.128287	0.200396	0.550245	0.00349888	0.845928	1.0488e-09	3.69742e-10	-0.0363247	0.0295284	0.218636	-0.0308901	0.0310229	0.357833	-0.0894194	0.0585731	0.177706	-0.0423498	0.0243302	0.156723	<0.00714285714285714	7	1501994	0.0167587	3595.92
(BASO+NEUT)#	Sum basophil neutrophil counts	GCST004620	3	-0.0869127	0.0571411	0.128255	-0.139964	0.19471	0.504425	0.00477589	0.785287	3.57361e-09	1.54353e-09	-0.0418788	0.0294036	0.154367	-0.0357602	0.0307164	0.288535	-0.0869127	0.0571411	0.179073	-0.0417949	0.0233695	0.14822	<0.00714285714285714	7	1501994	0.0167587	3595.92
(EO+BASO)#	Sum eosinophil basophil counts	GCST004624	3	-0.0897121	0.045156	0.0469541	-0.0719046	0.154932	0.662078	-0.00160283	0.908204	1.70077e-05	6.47116e-06	-0.0555448	0.0318148	0.0808316	-0.0409106	0.0374031	0.31601	-0.0897121	0.045156	0.0941437	-0.0738232	0.0321093	0.0830192	<0.00714285714285714	7	1501994	0.0167587	3595.92
EO%	Eosinophil percentage of white cells	GCST004600	3	-0.0501852	0.0299429	0.0937324	-0.0141097	0.101461	0.894827	-0.0032473	0.722946	0.0286499	0.017603	-0.0703142	0.0289494	0.015146	-0.102043	0.0465308	0.0707786	-0.0501852	0.0299429	0.144749	-	-	-	<0.00714285714285714	7	1501994	0.0167587	3595.92
BASO%	Basophil percentage of white cells	GCST004631	3	-0.0131537	0.0180082	0.465127	-0.0625575	0.0597181	0.342822	0.0044472	0.422676	0.497808	0.466083	-0.0180762	0.0236102	0.443907	-0.0190787	0.028529	0.528533	-0.0131537	0.0180082	0.49265	-	-	-	0.585714	7	1501994	0.0167587	3595.92
NEUT%	Neutrophil percentage of white cells	GCST004633	3	-0.0291729	0.0344178	0.396655	-0.118227	0.11054	0.333715	0.00801643	0.434134	0.00497096	0.00624716	-0.0575496	0.0291333	0.0482242	-0.066611	0.0343513	0.100566	-0.0291729	0.0344178	0.429164	-0.0431919	0.032285	0.238571	<0.00714285714285714	7	1501994	0.0167587	3595.92
MONO%	Monocyte percentage of white cells	GCST004609	3	-0.0393805	0.0545109	0.470028	-0.0182233	0.186962	0.926139	-0.00190513	0.909609	2.09607e-08	6.79113e-09	0.0191437	0.0272129	0.481758	0.0318149	0.0278236	0.296414	-0.0393805	0.0545109	0.497207	-0.00540476	0.0305032	0.866316	<0.00714285714285714	7	1501994	0.0167587	3595.92
LYMPH%	Lymphocyte percentage of white cells	GCST004632	3	0.0565292	0.0400808	0.158427	0.133184	0.132873	0.362191	-0.00690046	0.569333	0.000305833	0.000268918	0.0502303	0.0297925	0.0917949	0.0547853	0.0344329	0.162697	0.0565292	0.0400808	0.208106	0.0394546	0.0291387	0.247172	<0.00714285714285714	7	1501994	0.0167587	3595.92
GRAN%MYELOID	Granulocyte percentage of myeloid white cells	GCST004608	3	0.0105789	0.0470694	0.822173	-0.0386777	0.159998	0.818584	0.00443494	0.758468	5.03455e-06	2.45285e-06	-0.0318924	0.0277786	0.250931	-0.0313231	0.0306101	0.345643	0.0105789	0.0470694	0.829631	-0.0198606	0.022903	0.425505	<0.00714285714285714	7	1501994	0.0167587	3595.92
EO%GRAN	Eosinophil percentage of granulocytes	GCST004617	3	-0.0379805	0.0264988	0.151774	0.0211155	0.0866609	0.817178	-0.00531986	0.504061	0.0902288	0.0777028	-0.0519145	0.0290863	0.0742866	-0.0703343	0.0419393	0.144545	-0.0379805	0.0264988	0.201758	-	-	-	0.05	7	1501994	0.0167587	3595.92
BASO%GRAN	Basophil percentage of granulocytes	GCST004634	3	-0.00706492	0.0195355	0.717617	-0.0301973	0.06621	0.667455	0.00208251	0.727499	0.40056	0.302212	-0.00578871	0.0241337	0.810438	-0.0045867	0.0293753	0.881043	-0.00706492	0.0195355	0.730012	-	-	-	0.478571	7	1501994	0.0167587	3595.92
NEUT%GRAN	Neutrophil percentage of granulocytes	GCST004623	3	0.0398363	0.0244422	0.10314	-0.00185439	0.0816368	0.982756	0.0037529	0.613134	0.157031	0.117469	0.0456053	0.0268889	0.0898732	0.035132	0.0349629	0.353764	0.0398363	0.0244422	0.154263	-	-	-	0.178571	7	1501994	0.0167587	3595.92
Round 4 A2 (very severe respiratory confirmed covid vs. population)
Standard abbreviation	Long name	GWAS ID	GWAS type (3: Astle WJ)	b_IVW_MRE	se_IVW_MRE	pval_IVW_MRE	b_Egger	se_Egger	pval_Egger	Egger_intercept	pval_intercept	Het_IVW_pval	Het_Egger_pval	b_W_Med	se_W_Med	pval_W_Med	b_W_Mod	se_W_Mod	pval_W_Mod	b_PRESSO_raw	se_PRESSO_raw	pval_PRESSO_raw	b_PRESSO_corrected	se_PRESSO_corrected	pval_PRESSO_corrected	pval_PRESSO_Global	nsnps	samplesize.exposure	Total_R_Square	F_stat_sim
WBC#	White blood cell count	GCST004610	3	0.0130148	0.0260086	0.616792	0.032007	0.0675431	0.652341	-0.00581706	0.767991	1.22798e-23	6.56388e-24	-0.00630171	0.00851775	0.459401	-0.00520796	0.00885251	0.574811	0.0130148	0.0260086	0.632138	-0.000317491	0.00669358	0.964005	<0.00625	8	628126	0.178909	14047.2
EO#	Eosinophil count	GCST004606	3	-0.0171202	0.010981	0.118978	-0.0410508	0.0266626	0.174575	0.00732988	0.362497	0.00225075	0.00384225	-0.0234819	0.00960215	0.0144658	-0.0270201	0.0117884	0.0556357	-0.0171202	0.010981	0.162941	-0.0226964	0.0102092	0.0679042	0.00625	8	628126	0.178909	14047.2
BASO#	Basophil count	GCST004618	3	-0.00176923	0.0107894	0.869748	-0.00843183	0.0280793	0.774091	0.00204079	0.803189	0.00218979	0.00115016	-0.0135697	0.00792522	0.0868572	-0.0130833	0.00890568	0.18526	-0.00176923	0.0107894	0.874382	-0.00992367	0.00403095	0.0489953	0.00625	8	628126	0.178909	14047.2
NEUT#	Neutrophil count	GCST004629	3	0.0124161	0.0163422	0.447401	0.0316771	0.0418944	0.478204	-0.00589915	0.631744	2.31922e-08	1.90788e-08	0.00523776	0.00862966	0.543885	0.00644203	0.0090267	0.498532	0.0124161	0.0163422	0.472208	0.00585869	0.00844259	0.51863	<0.00625	8	628126	0.178909	14047.2
MONO#	Monocyte count	GCST004625	3	-0.024695	0.0133356	0.0640525	-0.0683497	0.0288751	0.0557428	0.0133783	0.147985	2.89083e-05	0.000993323	-0.0284763	0.0110326	0.00984857	-0.0501697	0.013304	0.00697353	-0.024695	0.0133356	0.106483	-0.0106784	0.00959832	0.31652	<0.00625	8	628126	0.178909	14047.2
LYMPH#	Lymphocyte count	GCST004627	3	0.0171406	0.0354711	0.628934	0.0522202	0.0914786	0.588829	-0.0107461	0.68841	1.08454e-45	4.19872e-45	-0.00277085	0.0084404	0.742697	-0.00354334	0.00845146	0.687594	0.0171406	0.0354711	0.643682	-0.00414073	0.00427633	0.377371	<0.00625	8	628126	0.178909	14047.2
MYELOID#	Myeloid white cell count	GCST004626	3	0.00753442	0.0166897	0.651672	0.0150203	0.0435629	0.742013	-0.00229241	0.85659	1.13102e-08	4.20239e-09	-0.00644656	0.00888526	0.468125	-0.00784577	0.00966561	0.443674	0.00753442	0.0166897	0.665326	0.00126492	0.00906816	0.894508	<0.00625	8	628126	0.178909	14047.2
GRAN#	Granulocyte count	GCST004614	3	0.0106974	0.0169727	0.528518	0.0259302	0.0439025	0.576323	-0.00466491	0.716395	4.59176e-09	2.59157e-09	0.000791738	0.00880492	0.928351	0.00141687	0.00958471	0.886648	0.0106974	0.0169727	0.548532	-0.000881052	0.0100315	0.932871	<0.00625	8	628126	0.178909	14047.2
(NEUT+EO)#	Sum neutrophil eosinophil counts	GCST004613	3	0.0110204	0.0164635	0.503248	0.0277734	0.0424392	0.537099	-0.0051304	0.679899	1.74446e-08	1.1402e-08	0.002333	0.00848458	0.78334	0.00307416	0.00937178	0.752487	0.0110204	0.0164635	0.524705	0.00493068	0.00865667	0.593596	<0.00625	8	628126	0.178909	14047.2
(BASO+NEUT)#	Sum basophil neutrophil counts	GCST004620	3	0.0123356	0.016837	0.463773	0.0299409	0.0433584	0.515663	-0.00539195	0.671401	6.45137e-09	4.44741e-09	0.00392604	0.00883001	0.656591	0.00544478	0.00961999	0.589079	0.0123356	0.016837	0.487575	0.00559143	0.00869813	0.548648	<0.00625	8	628126	0.178909	14047.2
(EO+BASO)#	Sum eosinophil basophil counts	GCST004624	3	-0.015353	0.0110896	0.166218	-0.0394104	0.0269481	0.193937	0.00736822	0.364898	0.00192589	0.00331094	-0.0219535	0.0094015	0.0195378	-0.0283584	0.0127979	0.0622568	-0.015353	0.0110896	0.208742	-0.0170239	0.0129811	0.259921	<0.00625	8	628126	0.178909	14047.2
EO%	Eosinophil percentage of white cells	GCST004600	3	-0.0215069	0.0127623	0.0919527	-0.0555063	0.029723	0.11107	0.0104141	0.255873	8.74067e-05	0.000542257	-0.019281	0.0102874	0.0608973	-0.0312086	0.0131387	0.0492201	-0.0215069	0.0127623	0.135821	-0.0205549	0.0105502	0.108908	<0.00625	8	628126	0.178909	14047.2
BASO%	Basophil percentage of white cells	GCST004631	3	-0.00778719	0.00335781	0.020388	-0.0248623	0.0145125	0.137517	0.00522989	0.243982	0.947928	0.99743	-0.00684971	0.00719403	0.341027	-0.0180681	0.0102051	0.11995	-0.00778719	0.00335781	0.053463	-	-	-	0.8875	8	628126	0.178909	14047.2
NEUT%	Neutrophil percentage of white cells	GCST004633	3	0.00534693	0.0129277	0.679164	0.0133484	0.0336426	0.705264	-0.00245079	0.802737	6.54331e-05	3.11242e-05	0.0209691	0.00845011	0.0130823	0.0206528	0.00819447	0.0397911	0.00534693	0.0129277	0.691541	0.0133864	0.00918306	0.195184	<0.00625	8	628126	0.178909	14047.2
MONO%	Monocyte percentage of white cells	GCST004609	3	-0.038231	0.016461	0.0202053	-0.104741	0.0310797	0.0150409	0.0203783	0.0570917	1.30473e-08	0.000208068	-0.0219041	0.0114114	0.0549206	-0.0118257	0.0255495	0.657514	-0.038231	0.016461	0.0531971	-0.011993	0.0049938	0.07423	<0.00625	8	628126	0.178909	14047.2
LYMPH%	Lymphocyte percentage of white cells	GCST004632	3	0.00878192	0.0180823	0.627206	0.0319358	0.0461663	0.514953	-0.00709258	0.601774	1.13216e-10	1.31236e-10	0.00450476	0.00819668	0.582606	-0.000709227	0.00887704	0.938557	0.00878192	0.0180823	0.642039	-0.00451019	0.00808323	0.597054	<0.00625	8	628126	0.178909	14047.2
GRAN%MYELOID	Granulocyte percentage of myeloid white cells	GCST004608	3	0.0301245	0.0121113	0.012872	0.0823998	0.0213454	0.00835939	-0.0160128	0.0361146	0.000328871	0.0564087	0.0277326	0.0105429	0.00852692	0.0547078	0.014138	0.0061351	0.0301245	0.0121113	0.0417618	0.0233461	0.0100311	0.0674308	<0.00625	8	628126	0.178909	14047.2
EO%GRAN	Eosinophil percentage of granulocytes	GCST004617	3	-0.0204156	0.010842	0.0596976	-0.0525948	0.024437	0.0748723	0.009856	0.198401	0.00298137	0.0136642	-0.0201853	0.00989976	0.0414527	-0.0385777	0.0125557	0.0180035	-0.0204156	0.010842	0.101713	-	-	-	0.0125	8	628126	0.178909	14047.2
BASO%GRAN	Basophil percentage of granulocytes	GCST004634	3	-0.00764144	0.00473394	0.106488	-0.0210627	0.0146416	0.200325	0.00411084	0.353086	0.745119	0.772546	-0.0144276	0.00799804	0.0712473	-0.0175277	0.00957237	0.109773	-0.00764144	0.00473394	0.150522	-	-	-	0.68125	8	628126	0.178909	14047.2
NEUT%GRAN	Neutrophil percentage of granulocytes	GCST004623	3	0.0202772	0.0105505	0.0546146	0.0542608	0.0230305	0.0565895	-0.0104088	0.15636	0.00468177	0.0272245	0.0380467	0.00993765	0.000128906	0.039871	0.0117882	0.0117222	0.0202772	0.0105505	0.0960566	-	-	-	0.00625	8	628126	0.178909	14047.2
Round 4 B2 (hospitalized covid vs. population)
Standard abbreviation	Long name	GWAS ID	GWAS type (3: Astle WJ)	b_IVW_MRE	se_IVW_MRE	pval_IVW_MRE	b_Egger	se_Egger	pval_Egger	Egger_intercept	pval_intercept	Het_IVW_pval	Het_Egger_pval	b_W_Med	se_W_Med	pval_W_Med	b_W_Mod	se_W_Mod	pval_W_Mod	b_PRESSO_raw	se_PRESSO_raw	pval_PRESSO_raw	b_PRESSO_corrected	se_PRESSO_corrected	pval_PRESSO_corrected	pval_PRESSO_Global	nsnps	samplesize.exposure	Total_R_Square	F_stat_sim
WBC#	White blood cell count	GCST004610	3	0.0145845	0.0376591	0.698552	0.0161554	0.0796068	0.847182	-0.000374812	0.982485	1.25388e-24	2.37965e-25	-0.00763272	0.0103018	0.458748	-0.00768256	0.01079	0.503192	0.0145845	0.0376591	0.711916	-0.00168281	0.00989998	0.873276	<0.00714285714285714	7	966951	0.105031	14508.6
EO#	Eosinophil count	GCST004606	3	-0.0226608	0.0148509	0.127039	-0.047808	0.028505	0.154352	0.00600047	0.349582	0.00314003	0.00619762	-0.0224021	0.0117877	0.057372	-0.0305663	0.0120055	0.043724	-0.0226608	0.0148509	0.177887	-0.0165724	0.0136465	0.278812	<0.00714285714285714	7	966951	0.105031	14508.6
BASO#	Basophil count	GCST004618	3	-0.00458433	0.0153989	0.765928	-0.0160762	0.0319914	0.63665	0.00274234	0.691912	0.00121087	0.000726446	-0.0203441	0.0101956	0.0460023	-0.0176354	0.0104088	0.141148	-0.00458433	0.0153989	0.775967	-0.0143045	0.00505803	0.0367578	0.00714286	7	966951	0.105031	14508.6
NEUT#	Neutrophil count	GCST004629	3	0.0154877	0.0238155	0.515483	0.02062	0.0502731	0.698672	-0.00122451	0.909635	4.32244e-09	1.36037e-09	0.00521686	0.0108625	0.63104	0.00253844	0.0108211	0.822333	0.0154877	0.0238155	0.539571	0.00732157	0.0129109	0.600967	<0.00714285714285714	7	966951	0.105031	14508.6
MONO#	Monocyte count	GCST004625	3	-0.0392099	0.0168702	0.0201141	-0.0788657	0.0289865	0.0417363	0.00946875	0.170508	0.000294788	0.00497289	-0.0591401	0.0138716	2.01354e-05	-0.0632473	0.0131929	0.00301909	-0.0392099	0.0168702	0.059107	-0.0203673	0.0134419	0.204295	<0.00714285714285714	7	966951	0.105031	14508.6
LYMPH#	Lymphocyte count	GCST004627	3	0.0213032	0.0510585	0.67651	0.0391587	0.107511	0.730584	-0.00426127	0.853664	1.6164e-46	5.2685e-47	-0.00429328	0.0104142	0.680154	-0.00446346	0.0106809	0.690569	0.0213032	0.0510585	0.691027	-0.00397563	0.00488534	0.461435	<0.00714285714285714	7	966951	0.105031	14508.6
MYELOID#	Myeloid white cell count	GCST004626	3	0.00870974	0.0244827	0.722027	0.00213234	0.0516467	0.968665	0.00156908	0.887451	1.48709e-09	4.77823e-10	-0.00803997	0.0103402	0.436838	-0.008164	0.011226	0.494465	0.00870974	0.0244827	0.734201	0.00095417	0.0143672	0.950236	<0.00714285714285714	7	966951	0.105031	14508.6
GRAN#	Granulocyte count	GCST004614	3	0.0136144	0.0249638	0.585503	0.0134384	0.0527773	0.809154	4.19728e-05	0.997041	4.97398e-10	1.40265e-10	0.000252423	0.0106794	0.981143	0.000496404	0.0115663	0.967159	0.0136144	0.0249638	0.605168	0.00596316	0.0144961	0.701891	<0.00714285714285714	7	966951	0.105031	14508.6
(NEUT+EO)#	Sum neutrophil eosinophil counts	GCST004613	3	0.0139951	0.0241788	0.562712	0.0154964	0.0511137	0.773966	-0.000358125	0.973935	2.22385e-09	6.49333e-10	0.00197279	0.010823	0.855365	0.00106417	0.0109499	0.925745	0.0139951	0.0241788	0.583771	0.00645245	0.0139042	0.666732	<0.00714285714285714	7	966951	0.105031	14508.6
(BASO+NEUT)#	Sum basophil neutrophil counts	GCST004620	3	0.015554	0.0246087	0.527353	0.0186327	0.0519968	0.73472	-0.000734556	0.94749	9.78465e-10	2.86337e-10	0.00378742	0.010326	0.71378	0.00273896	0.010992	0.811534	0.015554	0.0246087	0.550662	0.00720002	0.0135794	0.624029	<0.00714285714285714	7	966951	0.105031	14508.6
(EO+BASO)#	Sum eosinophil basophil counts	GCST004624	3	-0.0205921	0.0151494	0.174062	-0.0472021	0.028844	0.16267	0.00634915	0.329995	0.00230748	0.00535838	-0.0170026	0.0126465	0.178802	-0.0301613	0.0132784	0.0635401	-0.0205921	0.0151494	0.222929	-0.0218249	0.0127765	0.162781	<0.00714285714285714	7	966951	0.105031	14508.6
EO%	Eosinophil percentage of white cells	GCST004600	3	-0.0275823	0.0175883	0.116829	-0.0567737	0.0339008	0.154845	0.00696557	0.360228	0.000107714	0.000334891	-0.0196164	0.0120243	0.102807	-0.0365239	0.0134173	0.0345442	-0.0275823	0.0175883	0.167877	-0.0272436	0.0132267	0.108485	<0.00714285714285714	7	966951	0.105031	14508.6
BASO%	Basophil percentage of white cells	GCST004631	3	-0.0115671	0.00438633	0.00836251	-0.0258411	0.0154009	0.154209	0.00340605	0.327973	0.936112	0.986192	-0.0133451	0.00980276	0.173399	-0.0205066	0.0110878	0.113873	-0.0115671	0.00438633	0.0386917	-	-	-	0.828571	7	966951	0.105031	14508.6
NEUT%	Neutrophil percentage of white cells	GCST004633	3	0.00801341	0.0180275	0.656673	0.0148154	0.0379406	0.712257	-0.00162305	0.842235	6.11224e-05	2.61146e-05	0.02534	0.0103987	0.0148159	0.0239634	0.0109856	0.0719289	0.00801341	0.0180275	0.672258	0.0174616	0.0123964	0.217993	<0.00714285714285714	7	966951	0.105031	14508.6
MONO%	Monocyte percentage of white cells	GCST004609	3	-0.054837	0.022304	0.0139473	-0.105257	0.0390659	0.0430736	0.0120357	0.191606	5.82032e-08	1.12961e-05	-0.0451479	0.0140209	0.00128175	-0.0675649	0.0140316	0.00295453	-0.054837	0.022304	0.0492117	-0.0513998	0.0149531	0.026356	<0.00714285714285714	7	966951	0.105031	14508.6
LYMPH%	Lymphocyte percentage of white cells	GCST004632	3	0.0112867	0.0261222	0.665688	0.0310414	0.0542384	0.59188	-0.00471436	0.687906	2.71001e-11	2.00682e-11	0.00444795	0.0104389	0.670038	-0.000593007	0.0104332	0.95652	0.0112867	0.0261222	0.680784	0.000639524	0.010771	0.955502	<0.00714285714285714	7	966951	0.105031	14508.6
GRAN%MYELOID	Granulocyte percentage of myeloid white cells	GCST004608	3	0.0440991	0.016235	0.00660151	0.0826632	0.0277648	0.030897	-0.00920287	0.165283	0.000659133	0.00896294	0.0601155	0.0123772	1.19204e-06	0.0580234	0.0115957	0.00244296	0.0440991	0.016235	0.0348132	0.0515962	0.0124026	0.00882316	<0.00714285714285714	7	966951	0.105031	14508.6
EO%GRAN	Eosinophil percentage of granulocytes	GCST004617	3	-0.0268348	0.0144587	0.0634591	-0.0540294	0.0270535	0.102314	0.00648886	0.292769	0.00501498	0.0125888	-0.0235601	0.0128854	0.0674838	-0.0384518	0.0137813	0.0315713	-0.0268348	0.0144587	0.112854	-0.0216232	0.0137317	0.176145	0.0142857	7	966951	0.105031	14508.6
BASO%GRAN	Basophil percentage of granulocytes	GCST004634	3	-0.0112061	0.00645038	0.0823379	-0.0219902	0.0155376	0.21614	0.00257331	0.453942	0.69689	0.670415	-0.0132309	0.00973126	0.173947	-0.0217135	0.0109295	0.0941479	-0.0112061	0.00645038	0.13301	-	-	-	0.557143	7	966951	0.105031	14508.6
NEUT%GRAN	Neutrophil percentage of granulocytes	GCST004623	3	0.0265272	0.0138659	0.0557318	0.0562488	0.0248496	0.0730248	-0.00709206	0.220824	0.00910683	0.0314584	0.0246678	0.0120922	0.0413522	0.0422294	0.01344	0.0200153	0.0265272	0.0138659	0.104255	-	-	-	0.0142857	7	966951	0.105031	14508.6
